# A genome wide association study to identify germline variants associated with cancer-associated cachexia - a preliminary analysis

**DOI:** 10.1101/2023.07.24.23293083

**Authors:** Ashok Narasimhan, Mahalakshmi Kumaran, Ioannis Gioulbasanis, Richard J E Skipworth, Oliver F Bathe, Stein Kaasa, Florian Strasser, Bruno Gagnon, Vickie Baracos, Sambasivarao Damaraju

## Abstract

**Background:** Cancer cachexia is characterized by severe loss of muscle and fat involving a complex interplay of host-tumor interactions. While much emphasis has been made in understanding the molecular mechanisms associated with cachexia, understanding the heritable component of cachexia remains less explored. The current study aims to identify Copy Number Variants (CNV) as genetic susceptibility determinants for weight loss in patients with cancer cachexia using genome wide association study (GWAS) approach.

**Methods:** A total of 174 age-matched patients with esophagogastric or lung cancer were classified as weight losing (>10% weight loss) or weight stable participants (<2% weight loss). DNA was genotyped using Affymetrix SNP 6.0 arrays to profile CNVs. We tested CNVs with >5% frequency in the population for association with weight loss. Pathway analysis was performed using the genes embedded within CNVs. To understand if the CNVs in the present study are also expressed in skeletal muscle of patients with cachexia, we utilized two publicly available human gene expression datasets to infer the relevance of identified genes in the context of cachexia.

**Results:** Among the associated CNVs, 5414 CNVs had embedded protein coding genes. Of these, 1583 CNVs were present at >5% frequency. We combined multiple contiguous CNVs within the same genomic region and called them Copy Number Variable Region (CNVR). This led to identifying 896 non-redundant CNV/CNVRs which encompassed 803 protein coding genes. Genes embedded within CNVs were enriched for several pathways implicated in cachexia and muscle wasting including JAK-STAT signaling, Oncostatin M signaling, Wnt signaling and PI3K-Akt signaling. This is the first proof of principle GWAS study to identify CNVs as genetic determinants for cancer cachexia. Further, we show that a subset of CNV/CNVR embedded genes identified in the current study are common with the previously published skeletal muscle gene expression datasets, indicating that expression of CNV/CNVR genes in muscle may have functional consequences in patients with cachexia These genes include CPT1B, SPON1, LOXL1, NFAT5, RBFOX1 and PCSK6 to name a few.

**Conclusion:** This is the first proof of principle GWAS study to identify CNVs as genetic determinants for cancer cachexia. The data generated will aid in future replication studies in larger cohorts to account for genetic susceptibility to weight loss in patients with cancer cachexia.

## Supplemental Table 1 for "A genome wide association study to identify germline variants associated with cancer-associated cachexia - a preliminary analysis"

### Sheet: Complete list of CNVs
Supplementary table S1. Complete list of significant CNVs/CNVRs
Genomic Coordinates	1000 genomes/DGV (Y/N)	Size	Copy Gain		Copy Loss		Total Aberrations	Total Freq %	Gain case Freq %	Gain control Freq %	Loss case Freq %	Loss control Freq %	p-value Range	Overlapping gene (s)
			Case	Control	Case	Control
chr15:22272017-22289147	Y	17134	14	39	25	24	102	58.6207	19.7183	37.8641	35.2113	23.301	0.0108236-0.0407491	LOC101927079
chr15:22368150-22384+A5:O6101	Y	15954	13	34	29	26	102	58.6207	18.3099	33.0097	40.8451	25.2427	0.0367497-0.0380541	LOC101927079, OR4M2, OR4N4
chr15:21206154-21272135	Y	65986	11	37	23	26	97	55.7471	15.493	35.9223	32.3944	25.2427	0.0120654-0.0157818	FAM30C
chr15:22358573-22360928	Y	2356	12	35	25	25	97	55.7471	16.9014	33.9806	35.2113	24.2718	0.036026	LOC101927079
chr15:21930269-21991170	Y	60904	12	38	20	18	88	50.5747	16.9014	36.8932	28.169	17.4757	0.0123921-0.0222137	LOC646214
chr15:21049451-21079018	Y	29568	10	32	22	22	86	49.4253	14.0845	31.068	30.9859	21.3592	0.0300124	POTEB3
chr22:24337628-24341185	Y	3558	30	26	12	18	86	49.4253	42.2535	25.2427	16.9014	17.4757	0.0489982	GSTT4
chr1:25588234-25595914	Y	7682	23	31	5	22	81	46.5517	32.3944	30.0971	7.04225	21.3592	0.0359922- 0.0340589	RSRP1
chr1:25623556-25645421	Y	21866	18	30	7	23	78	44.8276	25.3521	29.1262	9.85915	22.3301	0.0493286	RSRP1
chr14:19559590-19581287	Y	21698	9	26	15	27	77	44.2529	12.6761	25.2427	21.1268	26.2136	0.0473649	POTEH-AS1
chr1:25646716-25646966	Y	252	17	29	6	22	74	42.5287	23.9437	28.1553	8.4507	21.3592	0.017783- 0.0337515	RSRP1
chr12:11241410-11246703	Y	5294	9	22	24	19	74	42.5287	12.6761	21.3592	33.8028	18.4466	0.0470106	TAS2R43
chr7:143914612-143929685	Y	15076	10	21	24	17	72	41.3793	14.0845	20.3883	33.8028	16.5049	0.0203477-0.0395952	OR2A1-AS1, OR2A42
chr8:23418583-23424113	Y	5533	9	7	24	22	62	35.6322	12.6761	6.79612	33.8028	21.3592	0.00630391-0.0442858	SLC25A37
chr1:17259955-17260855	Y	902	14	8	11	25	58	33.3333	19.7183	7.76699	15.493	24.2718	0.0364922-0.0412347	CROCC
chr1:65397291-65401981	N	4691	12	22	4	18	56	32.1839	16.9014	21.3592	5.6338	17.4757	0.034469	JAK1
chr12:11220775-11221597	Y	823	9	20	17	9	55	31.6092	12.6761	19.4175	23.9437	8.73786	0.017512	PRH1
chr19:35849407-35852423	Y	3017	7	5	11	32	55	31.6092	9.85915	4.85437	15.493	31.068	0.0420321	FFAR3
chr1:17261152-17261255	Y	104	13	8	9	23	53	30.4598	18.3099	7.76699	12.6761	22.3301	0.0496519	CROCC
chr1:98595-163654	Y	65060	11	11	17	12	51	29.3103	15.493	10.6796	23.9437	11.6505	0.0424071	LOC729737
chr1:17261479-17261842	Y	364	12	7	8	21	48	27.5862	16.9014	6.79612	11.2676	20.3883	0.0489522	CROCC
chr14:24488416-24489010	Y	598	7	8	5	22	42	24.1379	9.85915	7.76699	7.04225	21.3592	0.0211988-0.0441508	DHRS4L1
chr16:12641083-12644589	Y	3510	18	12	7	4	41	23.5632	25.3521	11.6505	9.85915	3.8835	0.000870109-0.00542913	SNX29
chr13:48960561-48971523	N	10965	11	11	2	15	39	22.4138	15.493	10.6796	2.8169	14.5631	0.0208921-0.0375872	RB1
chr13:48971577-48983695	Y	12120	11	10	2	16	39	22.4138	15.493	9.70874	2.8169	15.534	0.0183526-0.0405682	RB1
chr10:81416233-81423309	Y	7077	6	4	6	22	38	21.8391	8.4507	3.8835	8.4507	21.3592	0.0439019	LOC105378385
chr14:24500742-24585548	Y	84817	11	8	4	15	38	21.8391	15.493	7.76699	5.6338	14.5631	0.00637339-0.0434907	DHRS4L1, CARMIL3, CPNE6, NRL, DCAF11
chr17:78073313-78093639	Y	20334	11	10	13	4	38	21.8391	15.493	9.70874	18.3099	3.8835	0.000941773-0.0391876	GAA
chr3:53037162-53037921	Y	761	5	0	14	19	38	21.8391	7.04225	0	19.7183	18.4466	0.0216983-0.0475202	SFMBT1
chr1:221897981-221910764	Y	12788	8	7	14	8	37	21.2644	11.2676	6.79612	19.7183	7.76699	0.00437696-0.0349628	DUSP10
chr4:140043629-140049357	N	5737	8	13	0	15	36	20.6897	11.2676	12.6214	0	14.5631	0.0022451-0.0106254	ELF2
chr3:37979762-37982839	Y	3081	4	0	17	14	35	20.1149	5.6338	0	23.9437	13.5922	0.00792709-0.0127669	CTDSPL
chr9:117669756-117680914	N	11162	10	6	11	8	35	20.1149	14.0845	5.82524	15.493	7.76699	0.00807045-0.042756	TNFSF8
chr15:34727405-34731210	Y	3808	0	0	20	14	34	19.5402	0	0	28.169	13.5922	0.00570568-0.0171577	GOLGA8A
chr15:30779643-30780327	Y	686	4	1	7	21	33	18.9655	5.6338	0.970874	9.85915	20.3883	0.0438463-0.0439951	LOC100288203
chr15:33598693-33618021	Y	19333	2	3	19	9	33	18.9655	2.8169	2.91262	26.7606	8.73786	0.00300991-0.0342384	LOC101928134, RYR3
chr8:14276607-14284477	Y	7874	11	4	11	7	33	18.9655	15.493	3.8835	15.493	6.79612	0.0169778-0.0479008	SGCZ
chr2:3825403-3829362	Y	3961	0	0	18	14	32	18.3908	0	0	25.3521	13.5922	0.03483-0.0490779	DCDC2C
chr6:161031967-161032374	Y	410	9	3	9	11	32	18.3908	12.6761	2.91262	12.6761	10.6796	0.0112728-0.0356644	LPA
chr6:40345620-40351446	N	5828	0	11	9	12	32	18.3908	0	10.6796	12.6761	11.6505	0.0174299-0.0174704	TDRG1
chr14:24437989-24479140	Y	41166	5	0	11	15	31	17.8161	7.04225	0	15.493	14.5631	0.00809956-0.048028	DHRS4L2, DHRS4L1
chr16:12646702-12647234	Y	533	11	6	8	6	31	17.8161	15.493	5.82524	11.2676	5.82524	0.0344686	SNX29
chr3:127420232-127424278	Y	4050	6	3	3	19	31	17.8161	8.4507	2.91262	4.22535	18.4466	0.00430132-0.0158662	MGLL
chr3:192595686-192602642	Y	6959	5	7	13	6	31	17.8161	7.04225	6.79612	18.3099	5.82524	0.0211629-0.0449616	MB21D2
chr1:10731181-10743891	Y	12714	4	0	14	11	29	16.6667	5.6338	0	19.7183	10.6796	0.00646892- 0.040475	CASZ1
chr10:100023877-100025342	Y	1467	6	5	12	6	29	16.6667	8.4507	4.85437	16.9014	5.82524	0.0312747-0.0314598	LOXL4
chr10:89642082-89643049	Y	968	11	6	7	5	29	16.6667	15.493	5.82524	9.85915	4.85437	0.0362822	PTEN
chr17:16662982-16676460	Y	13479	0	5	15	9	29	16.6667	0	4.85437	21.1268	8.73786	0.0149229	CCDC144A
chr4:55575291-55575370	Y	80	11	11	6	1	29	16.6667	15.493	10.6796	8.4507	0.970874	0.0250062	KIT
chr11:128380510-128380707	N	198	11	8	7	2	28	16.092	15.493	7.76699	9.85915	1.94175	0.0134554	ETS1
chr15:30821697-30854857	Y	33161	4	1	5	18	28	16.092	5.6338	0.970874	7.04225	17.4757	0.0332384	GOLGA8Q
chr17:77242371-77246717	Y	4349	1	9	11	7	28	16.092	1.40845	8.73786	15.493	6.79612	0.00600962-0.0300345	RBFOX3
chr3:60777757-60780953	Y	3198	2	11	10	5	28	16.092	2.8169	10.6796	14.0845	4.85437	0.0290811-0.035553	FHIT
chr5:179099876-179103664	Y	3789	8	4	2	14	28	16.092	11.2676	3.8835	2.8169	13.5922	0.012989	LOC105377763
chr8:3787595-3787659	Y	65	1	8	12	7	28	16.092	1.40845	7.76699	16.9014	6.79612	0.0261739	CSMD1
chr9:79121632-79122550	Y	919	12	9	0	7	28	16.092	16.9014	8.73786	0	6.79612	0.0279401	GCNT1
chr2:3819662-3820219	Y	558	6	4	11	6	27	15.5172	8.4507	3.8835	15.493	5.82524	0.0377386	DCDC2C
chr20:1598669-1599031	Y	363	7	11	0	9	27	15.5172	9.85915	10.6796	0	8.73786	0.0353354	SIRPB1
chr8:587675-589102	Y	1428	4	0	11	12	27	15.5172	5.6338	0	15.493	11.6505	0.0347525	ERICH1
chr9:140278208-140290797	Y	12591	8	2	7	10	27	15.5172	11.2676	1.94175	9.85915	9.70874	0.0321752-0.0332409	EXD3
chr11:128380754-128380979	N	226	11	8	6	1	26	14.9425	15.493	7.76699	8.4507	0.970874	0.00963406	ETS1
chr12:94639117-94642144	N	3030	14	8	3	1	26	14.9425	19.7183	7.76699	4.22535	0.970874	0.0199721-0.0385235	PLXNC1
chr22:51006226-51016725	Y	10502	7	4	12	3	26	14.9425	9.85915	3.8835	16.9014	2.91262	0.000966439-0.0182896	CPT1B
chr1:169214042-169216524	Y	2485	2	15	5	3	25	14.3678	2.8169	14.5631	7.04225	2.91262	0.00720747- 0.0204561	NME7
chr11:11596056-11597969	N	1916	3	3	13	6	25	14.3678	4.22535	2.91262	18.3099	5.82524	0.0199882-0.0480686	GALNT18
chr16:12648986-12649621	Y	636	7	2	8	8	25	14.3678	9.85915	1.94175	11.2676	7.76699	0.0429916	SNX29
chr16:16282313-16357764	Y	75459	6	3	3	13	25	14.3678	8.4507	2.91262	4.22535	12.6214	0.0142672-0.0453687	ABCC6, NOMO3
chr19:54726238-54730217	Y	3980	12	10	3	0	25	14.3678	16.9014	9.70874	4.22535	0	0.03488	LILRB3
chr3:50344972-50454597	Y	109636	9	8	8	0	25	14.3678	12.6761	7.76699	11.2676	0	0.00690325-0.0469546	RASSF1, CYB561D2, CACNA2D2
chr8:121679336-121680229	N	894	0	0	15	10	25	14.3678	0	0	21.1268	9.70874	0.03483	SNTB1
chr9:5084685-5098786	Y	14104	6	8	9	2	25	14.3678	8.4507	7.76699	12.6761	1.94175	0.00489097-0.0321752	JAK2
chr11:5809399-5810910	Y	1512	3	14	6	1	24	13.7931	4.22535	13.5922	8.4507	0.970874	0.00808045	OR52N1
chr15:40043812-40058292	Y	14483	6	3	10	5	24	13.7931	8.4507	2.91262	14.0845	4.85437	0.00409423-0.0377742	FSIP1
chr18:29907476-29921824	Y	14356	1	0	17	6	24	13.7931	1.40845	0	23.9437	5.82524	0.000871647-0.0433854	GAREM1
chr20:34356951-34385472	Y	28523	7	5	1	11	24	13.7931	9.85915	4.85437	1.40845	10.6796	0.0324939-0.0459752	PHF20
chr4:91938072-91938282	Y	211	6	9	0	9	24	13.7931	8.4507	8.73786	0	8.73786	0.036791	CCSER1
chr10:51423220-51493038	Y	69822	7	4	9	3	23	13.2184	9.85915	3.8835	12.6761	2.91262	0.00410365-0.0341095	TIMM23B, AGAP7P
chr11:71162330-71165076	Y	2747	5	4	10	4	23	13.2184	7.04225	3.8835	14.0845	3.8835	0.0285695	NADSYN1
chr16:15090738-15094514	Y	3778	5	2	10	6	23	13.2184	7.04225	1.94175	14.0845	5.82524	0.0337749-0.0350823	PDXDC1
chr17:18965375-19022904	Y	57530	6	4	9	4	23	13.2184	8.4507	3.8835	12.6761	3.8835	0.0344105	LOC79999
chr2:3813989-3814988	Y	1001	9	3	6	5	23	13.2184	12.6761	2.91262	8.4507	4.85437	0.0231271-0.0326062	DCDC2C
chr5:38269012-38279364	Y	10354	0	0	14	9	23	13.2184	0	0	19.7183	8.73786	0.0355714-0.0358965	EGFLAM
chr6:150504675-150509688	Y	5015	5	1	10	7	23	13.2184	7.04225	0.970874	14.0845	6.79612	0.0219021-0.0340431	PPP1R14C
chr8:3787690-3787909	Y	220	0	5	11	7	23	13.2184	0	4.85437	15.493	6.79612	0.0370497	CSMD1
chr11:31001024-31002312	Y	1289	5	9	0	8	22	12.6437	7.04225	8.73786	0	7.76699	0.0474646	DCDC1
chr12:12533458-12536530	Y	3075	7	4	1	10	22	12.6437	9.85915	3.8835	1.40845	9.70874	0.0172676-0.0385809	BORCS5
chr12:12537326-12537466	Y	141	7	2	3	10	22	12.6437	9.85915	1.94175	4.22535	9.70874	0.0331496	BORCS5
chr15:30894417-30928052	Y	33638	4	1	3	14	22	12.6437	5.6338	0.970874	4.22535	13.5922	0.0200244-0.0391932	GOLGA8H, ARHGAP11B
chr15:53944704-53946545	Y	1842	2	0	12	8	22	12.6437	2.8169	0	16.9014	7.76699	0.0361618	WDR72
chr22:19948139-19950753	Y	2616	13	8	1	0	22	12.6437	18.3099	7.76699	1.40845	0	0.00726721-0.0495724	COMT
chr3:60529596-60537083	Y	7488	0	8	5	9	22	12.6437	0	7.76699	7.04225	8.73786	0.0474646	FHIT
chr3:68943336-68947401	Y	4066	2	10	7	3	22	12.6437	2.8169	9.70874	9.85915	2.91262	0.0402876	FAM19A4
chr6:31723860-31733924	Y	10065	10	7	4	1	22	12.6437	14.0845	6.79612	5.6338	0.970874	0.0461332	VWA7
chr7:150489319-150501847	Y	12530	4	0	9	9	22	12.6437	5.6338	0	12.6761	8.73786	0.00283637-0.0321652	TMEM176B, TMEM176A
chr1:176153525-176161379	Y	7856	6	5	8	2	21	12.069	8.4507	4.85437	11.2676	1.94175	0.0371999- 0.0371999	COP1
chr16:83794049-83795628	Y	1582	9	3	6	3	21	12.069	12.6761	2.91262	8.4507	2.91262	0.015885-0.038247	CDH13
chr19:969724-970866	Y	1143	6	6	7	2	21	12.069	8.4507	5.82524	9.85915	1.94175	0.0486822	ARID3A
chr21:40190571-40190670	N	100	7	6	0	8	21	12.069	9.85915	5.82524	0	7.76699	0.0388409	ETS2
chr22:21728129-21805650	Y	77524	10	4	5	2	21	12.069	14.0845	3.8835	7.04225	1.94175	0.0156122-0.0181907	RIMBP3B, HIC2
chr3:133009848-133011437	N	1590	0	1	13	7	21	12.069	0	0.970874	18.3099	6.79612	0.0481256	TMEM108
chr3:133012075-133014938	N	2865	0	1	13	7	21	12.069	0	0.970874	18.3099	6.79612	0.0183819-0.0481256	TMEM108
chr3:68463587-68475298	Y	11719	7	7	6	1	21	12.069	9.85915	6.79612	8.4507	0.970874	0.0163635-0.0234632	FAM19A1
chr3:8604007-8605506	Y	1500	7	2	6	6	21	12.069	9.85915	1.94175	8.4507	5.82524	0.0486822	LMCD1
chr4:140072772-140098710	N	25944	7	6	7	1	21	12.069	9.85915	5.82524	9.85915	0.970874	0.00597575-0.0293854	ELF2
chr5:112166686-112166942	Y	257	8	4	6	3	21	12.069	11.2676	3.8835	8.4507	2.91262	0.036642	APC
chr6:135536260-135536360	N	101	10	4	2	5	21	12.069	14.0845	3.8835	2.8169	4.85437	0.0453224	MYB
chr6:135536839-135536972	N	134	11	5	1	4	21	12.069	15.493	4.85437	1.40845	3.8835	0.0410174	MYB
chr6:41906065-41907450	Y	1390	8	7	6	0	21	12.069	11.2676	6.79612	8.4507	0	0.00548395-0.0119275	CCND3
chr7:158039288-158048198	Y	8911	0	1	13	7	21	12.069	0	0.970874	18.3099	6.79612	0.0481256	PTPRN2
chr1:248683401-248685602	Y	2202	1	7	2	10	20	11.4943	1.40845	6.79612	2.8169	9.70874	0.0436297	OR2G6
chr1:87713735-87716951	Y	3217	8	2	4	6	20	11.4943	11.2676	1.94175	5.6338	5.82524	0.0340622	LOC101927844
chr15:40643198-40649339	Y	6145	6	6	7	1	20	11.4943	8.4507	5.82524	9.85915	0.970874	0.0121736-0.0202218	PHGR1
chr17:2235204-2245869	Y	10669	9	6	5	0	20	11.4943	12.6761	5.82524	7.04225	0	0.00535815-0.0123233	SGSM2
chr19:50353707-50402542	Y	48841	7	5	7	1	20	11.4943	9.85915	4.85437	9.85915	0.970874	0.0079675-0.0434907	PNKP, AKT1S1, TBC1D17, IL4I1
chr19:55621032-55631534	Y	10507	6	1	8	5	20	11.4943	8.4507	0.970874	11.2676	4.85437	0.0024348-0.0106989	PPP1R12C
chr20:52110908-52113149	Y	2242	0	9	5	6	20	11.4943	0	8.73786	7.04225	5.82524	0.0374228	TSHZ2
chr22:30724809-30733730	Y	8922	13	7	0	0	20	11.4943	18.3099	6.79612	0	0	0.0192705	SF3A1
chr22:50999150-51002213	Y	3065	7	5	8	0	20	11.4943	9.85915	4.85437	11.2676	0	0.000750514-0.00884416	SYCE3
chr3:119180890-119197852	N	16965	6	5	7	2	20	11.4943	8.4507	4.85437	9.85915	1.94175	0.0371999-0.0391759	TMEM39A, POGLUT1
chr6:18430462-18450990	N	20536	12	4	3	1	20	11.4943	16.9014	3.8835	4.22535	0.970874	0.00338141-0.0263238	RNF144B
chr6:31737656-31739861	Y	2206	9	6	4	1	20	11.4943	12.6761	5.82524	5.6338	0.970874	0.0474109	VWA7
chr8:14284950-14285700	Y	751	7	5	6	2	20	11.4943	9.85915	4.85437	8.4507	1.94175	0.0490751	SGCZ
chr9:98240689-98242195	Y	1510	1	5	10	4	20	11.4943	1.40845	4.85437	14.0845	3.8835	0.0151458-0.0373112	PTCH1
chr1:149670179-149684202	Y	14024	7	3	1	8	19	10.9195	9.85915	2.91262	1.40845	7.76699	0.0331121	LOC101929798
chr1:34657057-34659477	Y	2421	0	0	12	7	19	10.9195	0	0	16.9014	6.79612	0.0356824	C1orf94
chr15:34824285-34830320	Y	6036	0	0	12	7	19	10.9195	0	0	16.9014	6.79612	0.0356824	GOLGA8B
chr15:84540449-84540727	Y	279	2	2	11	4	19	10.9195	2.8169	1.94175	15.493	3.8835	0.024157	ADAMTSL3
chr15:87146480-87148336	Y	1857	5	0	5	9	19	10.9195	7.04225	0	7.04225	8.73786	0.0230685	AGBL1
chr19:40786791-40787029	Y	240	7	8	4	0	19	10.9195	9.85915	7.76699	5.6338	0	0.0279656-0.0428984	AKT2
chr2:228912071-228913860	Y	1791	7	3	6	3	19	10.9195	9.85915	2.91262	8.4507	2.91262	0.0313874-0.0441669	SPHKAP
chr2:75381816-75388085	Y	6275	0	0	12	7	19	10.9195	0	0	16.9014	6.79612	0.00424166-0.0356824	TACR1
chr21:40190745-40190820	N	76	7	5	0	7	19	10.9195	9.85915	4.85437	0	6.79612	0.0414436	ETS2
chr4:152196278-152202320	Y	6044	0	0	12	7	19	10.9195	0	0	16.9014	6.79612	0.00852743-0.0356824	PRSS48
chr4:47543701-47559158	Y	15461	1	2	12	4	19	10.9195	1.40845	1.94175	16.9014	3.8835	0.0017219-0.0257714	ATP10D
chr5:155769843-155779916	Y	10078	4	0	9	6	19	10.9195	5.6338	0	12.6761	5.82524	0.0121165-0.0197113	SGCD
chr7:98987051-99009481	N	22435	7	6	6	0	19	10.9195	9.85915	5.82524	8.4507	0	0.00884416-0.0133184	PDAP1, BUD31
chr8:8661819-8669656	Y	7840	0	0	12	7	19	10.9195	0	0	16.9014	6.79612	0.0073276-0.0356824	MFHAS1
chr9:98226381-98226890	Y	511	4	2	9	4	19	10.9195	5.6338	1.94175	12.6761	3.8835	0.034291-0.034291	LOC100507346
chr1:204514981-204515161	N	181	7	5	5	1	18	10.3448	9.85915	4.85437	7.04225	0.970874	0.0369868	MDM4
chr10:77698064-77704678	Y	6615	2	0	10	6	18	10.3448	2.8169	0	14.0845	5.82524	0.0369868	LRMDA
chr10:89652056-89652169	Y	114	9	5	0	4	18	10.3448	12.6761	4.85437	0	3.8835	0.0491513	PTEN
chr12:94624497-94637753	N	13258	13	5	0	0	18	10.3448	18.3099	4.85437	0	0	0.0041789-0.00852743	PLXNC1
chr14:61935778-61942517	Y	6741	9	6	3	0	18	10.3448	12.6761	5.82524	4.22535	0	0.0271142-0.042116	PRKCH
chr14:62078904-62086324	N	7422	12	6	0	0	18	10.3448	16.9014	5.82524	0	0	0.0183819-0.0347791	FLJ22447
chr16:12637635-12638261	Y	627	12	6	0	0	18	10.3448	16.9014	5.82524	0	0	0.0183819	SNX29
chr16:30675489-30683828	Y	8340	6	5	6	1	18	10.3448	8.4507	4.85437	8.4507	0.970874	0.0262535	FBRS
chr16:55933403-55945370	Y	11968	7	2	5	4	18	10.3448	9.85915	1.94175	7.04225	3.8835	0.0391759	CES5A
chr17:78771899-78881378	Y	109490	6	1	5	6	18	10.3448	8.4507	0.970874	7.04225	5.82524	0.00989194-0.0475385	LOC101928855
chr19:41067696-41082101	Y	14407	7	5	5	1	18	10.3448	9.85915	4.85437	7.04225	0.970874	0.0369868-0.0369868	SPTBN4
chr2:135064160-135068563	Y	4405	11	6	1	0	18	10.3448	15.493	5.82524	1.40845	0	0.0347791-0.0486442	MGAT5
chr2:64367640-64367977	Y	338	9	6	3	0	18	10.3448	12.6761	5.82524	4.22535	0	0.0271142	PELI1
chr20:35700554-35701436	Y	884	4	1	1	12	18	10.3448	5.6338	0.970874	1.40845	11.6505	0.0310676-0.0447302	RBL1
chr20:62275230-62280003	Y	4774	7	5	5	1	18	10.3448	9.85915	4.85437	7.04225	0.970874	0.0369868	STMN3
chr3:49802100-49814433	Y	12336	6	5	6	1	18	10.3448	8.4507	4.85437	8.4507	0.970874	0.0178955-0.0379662	IP6K1
chr4:24433359-24433618	Y	260	0	7	7	4	18	10.3448	0	6.79612	9.85915	3.8835	0.0272914	PPARGC1A
chr4:5313095-5322114	Y	9021	4	2	1	11	18	10.3448	5.6338	1.94175	1.40845	10.6796	0.0295175-0.0419912	STK32B
chr5:20158022-20167918	Y	9899	7	6	5	0	18	10.3448	9.85915	5.82524	7.04225	0	0.0126259-0.0279656	CDH18
chr6:31771422-31778130	Y	6709	8	6	4	0	18	10.3448	11.2676	5.82524	5.6338	0	0.0190145	HSPA1L
chr7:38310910-38314468	Y	3560	4	2	1	11	18	10.3448	5.6338	1.94175	1.40845	10.6796	0.00779939-0.0295175	TARP
chr7:899657-933605	Y	33854	6	5	6	1	18	10.3448	8.4507	4.85437	8.4507	0.970874	0.0133184-0.0293854	SUN1, GET4
chr8:121682522-121686116	Y	3596	0	0	12	6	18	10.3448	0	0	16.9014	5.82524	0.0183819-0.030161	SNTB1
chr8:3789304-3789854	Y	551	0	4	9	5	18	10.3448	0	3.8835	12.6761	4.85437	0.0491513	CSMD1
chr8:4194948-4195487	Y	540	0	3	2	13	18	10.3448	0	2.91262	2.8169	12.6214	0.0233698	CSMD1
chr9:129405824-129416791	Y	10970	0	0	12	6	18	10.3448	0	0	16.9014	5.82524	0.0183819-0.0347791	LMX1B
chr9:5083621-5084582	Y	965	3	6	8	1	18	10.3448	4.22535	5.82524	11.2676	0.970874	0.00786895-0.0226677	JAK2
chr13:25039854-25040036	Y	183	3	5	8	1	17	9.77011	4.22535	4.85437	11.2676	0.970874	0.010639	PARP4
chr15:87323486-87327138	Y	3658	1	5	8	3	17	9.77011	1.40845	4.85437	11.2676	2.91262	0.009385-0.0467735	AGBL1
chr16:15094612-15094673	Y	62	5	2	7	3	17	9.77011	7.04225	1.94175	9.85915	2.91262	0.0313874	PDXDC1
chr16:53471229-53473108	Y	1880	9	5	3	0	17	9.77011	12.6761	4.85437	4.22535	0	0.0163763	RBL2
chr17:443765-447074	Y	3310	6	4	6	1	17	9.77011	8.4507	3.8835	8.4507	0.970874	0.0178955	VPS53
chr17:456415-460751	Y	4339	6	4	6	1	17	9.77011	8.4507	3.8835	8.4507	0.970874	0.0178955-0.0379662	VPS53
chr17:49717305-49720752	N	3448	0	0	11	6	17	9.77011	0	0	15.493	5.82524	0.0347791	CA10
chr19:48477717-48478058	Y	342	0	0	11	6	17	9.77011	0	0	15.493	5.82524	0.0347791	BSPH1
chr2:10580345-10582584	Y	2240	6	5	6	0	17	9.77011	8.4507	4.85437	8.4507	0	0.00597575	ODC1
chr2:26557927-26576352	Y	18426	5	4	0	8	17	9.77011	7.04225	3.8835	0	7.76699	0.0402714	SELENOI
chr20:17384536-17388702	Y	4168	4	0	6	7	17	9.77011	5.6338	0	8.4507	6.79612	0.0293854-0.0449535	PCSK2
chr20:35702379-35703270	Y	894	3	2	1	11	17	9.77011	4.22535	1.94175	1.40845	10.6796	0.0191634-0.0444149	RBL1
chr21:15898637-15918491	Y	19858	11	5	0	1	17	9.77011	15.493	4.85437	0	0.970874	0.0169953-0.0429017	SAMSN1
chr22:30740310-30764463	Y	24157	10	5	2	0	17	9.77011	14.0845	4.85437	2.8169	0	0.0209526-0.0364984	CCDC157
chr3:10252216-10256152	Y	3938	6	2	6	3	17	9.77011	8.4507	1.94175	8.4507	2.91262	0.0295849-0.038247	IRAK2
chr3:119198646-119206092	N	7448	5	5	6	1	17	9.77011	7.04225	4.85437	8.4507	0.970874	0.0276045-0.0363273	POGLUT1
chr3:64752341-64754300	Y	1960	4	0	7	6	17	9.77011	5.6338	0	9.85915	5.82524	0.0279656	ADAMTS9-AS2
chr4:186637392-186638517	Y	1126	0	0	11	6	17	9.77011	0	0	15.493	5.82524	0.0347791	SORBS2
chr4:48252253-48259964	Y	7716	7	1	3	6	17	9.77011	9.85915	0.970874	4.22535	5.82524	0.0075955-0.0237956	TEC
chr5:883203-883588	Y	386	0	0	11	6	17	9.77011	0	0	15.493	5.82524	0.0347791	BRD9
chr6:53195366-53198853	Y	3488	8	5	4	0	17	9.77011	11.2676	4.85437	5.6338	0	0.0123233	ELOVL5
chr6:64724642-64726481	Y	1840	0	5	8	4	17	9.77011	0	4.85437	11.2676	3.8835	0.0333856	EYS
chr8:138954775-138957106	Y	2332	3	10	4	0	17	9.77011	4.22535	9.70874	5.6338	0	0.0235844	LOC401478
chr9:98250015-98250142	Y	128	3	4	8	2	17	9.77011	4.22535	3.8835	11.2676	1.94175	0.0332434	PTCH1
chr1:200100222-200101790	Y	1569	3	0	2	11	16	9.1954	4.22535	0	2.8169	10.6796	0.0193407	NR5A2
chr10:133069545-133078492	Y	8948	4	5	6	1	16	9.1954	5.6338	4.85437	8.4507	0.970874	0.0448234	TCERG1L
chr10:46067656-46071462	Y	3807	5	3	0	8	16	9.1954	7.04225	2.91262	0	7.76699	0.0282301	MARCH8
chr10:99080749-99084887	Y	4139	7	5	4	0	16	9.1954	9.85915	4.85437	5.6338	0	0.0197113	FRAT1
chr14:102261118-102270723	Y	9606	6	6	4	0	16	9.1954	8.4507	5.82524	5.6338	0	0.0380326	PPP2R5C
chr15:101733162-101763284	Y	30125	7	5	4	0	16	9.1954	9.85915	4.85437	5.6338	0	0.0197113-0.0434907	CHSY1
chr15:87146258-87146463	Y	207	5	0	6	5	16	9.1954	7.04225	0	8.4507	4.85437	0.0133184-0.0307348	AGBL1
chr16:19821866-19832806	Y	10943	3	0	9	4	16	9.1954	4.22535	0	12.6761	3.8835	0.00776485-0.0433854	IQCK
chr16:84027674-84036468	Y	8797	7	3	5	1	16	9.1954	9.85915	2.91262	7.04225	0.970874	0.00532941-0.0263238	NECAB2
chr16:85054759-85071981	Y	17223	6	5	5	0	16	9.1954	8.4507	4.85437	7.04225	0	0.0133184	KIAA0513
chr16:89686887-89710648	Y	23764	6	4	5	1	16	9.1954	8.4507	3.8835	7.04225	0.970874	0.0119033-0.0379662	DPEP1
chr17:77767916-77775917	Y	8002	6	4	5	1	16	9.1954	8.4507	3.8835	7.04225	0.970874	0.0379662	CBX8
chr18:47416340-47420175	Y	3838	5	0	6	5	16	9.1954	7.04225	0	8.4507	4.85437	0.0133184-0.0293854	MYO5B
chr19:17928897-17942803	Y	13908	7	5	4	0	16	9.1954	9.85915	4.85437	5.6338	0	0.0197113-0.0293854	JAK3
chr19:4106447-4185167	Y	78722	6	4	5	1	16	9.1954	8.4507	3.8835	7.04225	0.970874	0.0379662-0.044407	CREB3L3, ANKRD24
chr19:46333413-46344610	N	11199	6	5	5	0	16	9.1954	8.4507	4.85437	7.04225	0	0.0133184-0.0293854	SYMPK
chr19:50232081-50268889	Y	36812	7	5	4	0	16	9.1954	9.85915	4.85437	5.6338	0	0.0197113-0.0434907	TSKS
chr19:976309-988449	Y	12142	6	6	4	0	16	9.1954	8.4507	5.82524	5.6338	0	0.0293854-0.0380326	WDR18
chr20:5141236-5161540	Y	20311	7	3	4	2	16	9.1954	9.85915	2.91262	5.6338	1.94175	0.0146409-0.0421745	CDS2
chr20:62337805-62338186	Y	382	7	5	4	0	16	9.1954	9.85915	4.85437	5.6338	0	0.0197113	ARFRP1
chr21:44448551-44450997	Y	2447	7	5	4	0	16	9.1954	9.85915	4.85437	5.6338	0	0.0197113	PKNOX1
chr21:45226592-45235005	Y	8416	6	4	5	1	16	9.1954	8.4507	3.8835	7.04225	0.970874	0.0223165-0.0379662	AATBC
chr22:30693151-30724238	Y	31089	11	5	0	0	16	9.1954	15.493	4.85437	0	0	0.0169953-0.0330072	TBC1D10A
chr22:35470014-35479786	Y	9773	5	1	6	4	16	9.1954	7.04225	0.970874	8.4507	3.8835	0.0379662	ISX
chr22:45626056-45647163	Y	21109	7	5	4	0	16	9.1954	9.85915	4.85437	5.6338	0	0.0197113-0.0293854	KIAA0930
chr22:51020988-51025522	Y	4536	7	5	4	0	16	9.1954	9.85915	4.85437	5.6338	0	0.0122977-0.0197113	CHKB-AS1
chr3:122642899-122648672	Y	5777	0	0	11	5	16	9.1954	0	0	15.493	4.85437	0.015044-0.0330072	SEMA5B
chr4:6423375-6430053	Y	6679	2	0	9	5	16	9.1954	2.8169	0	12.6761	4.85437	0.0364984	PPP2R2C
chr5:38514278-38519671	Y	5395	1	0	10	5	16	9.1954	1.40845	0	14.0845	4.85437	0.0234439	LIFR
chr7:100769756-100789977	Y	20225	4	0	1	11	16	9.1954	5.6338	0	1.40845	10.6796	0.00388307-0.0106178	SERPINE1
chr7:87671063-87672049	Y	988	4	1	7	4	16	9.1954	5.6338	0.970874	9.85915	3.8835	0.0256188-0.0478843	ADAM22
chr8:19531085-19559497	Y	28418	6	2	0	8	16	9.1954	8.4507	1.94175	0	7.76699	0.0182162-0.0498165	CSGALNACT1
chr8:4195513-4197020	Y	1508	0	3	2	11	16	9.1954	0	2.91262	2.8169	10.6796	0.0477608	CSMD1
chr1:149708162-149727526	Y	19366	7	2	0	6	15	8.62069	9.85915	1.94175	0	5.82524	0.00980568- 0.0255803	LOC101929798
chr1:154197476-154213715	N	16240	6	5	4	0	15	8.62069	8.4507	4.85437	5.6338	0	0.0293854	UBAP2L
chr1:180150448-180181873	Y	31427	6	5	4	0	15	8.62069	8.4507	4.85437	5.6338	0	0.0401051- 0.044407	QSOX1, FLJ23867
chr1:53550740-53568560	Y	17821	4	1	7	3	15	8.62069	5.6338	0.970874	9.85915	2.91262	0.0256188	SLC1A7
chr10:134024464-134038722	Y	14259	0	0	10	5	15	8.62069	0	0	14.0845	4.85437	0.0330072	STK32C
chr10:134043148-134044969	Y	1822	0	0	10	5	15	8.62069	0	0	14.0845	4.85437	0.0330072	STK32C
chr10:134342768-134357892	Y	15126	7	5	3	0	15	8.62069	9.85915	4.85437	4.22535	0	0.0273005-0.0434907	INPP5A
chr10:70974684-70988950	Y	14270	6	0	2	7	15	8.62069	8.4507	0	2.8169	6.79612	0.00795902-0.0202391	LOC101928994, HKDC1
chr10:88103051-88115173	Y	12123	0	0	10	5	15	8.62069	0	0	14.0845	4.85437	0.0330072	GRID1
chr11:124946298-124947103	Y	806	5	3	6	1	15	8.62069	7.04225	2.91262	8.4507	0.970874	0.0180991	SLC37A2
chr11:65207640-65211146	Y	3507	7	5	3	0	15	8.62069	9.85915	4.85437	4.22535	0	0.0434907	NEAT1
chr11:65324411-65341493	N	17083	7	5	3	0	15	8.62069	9.85915	4.85437	4.22535	0	0.0434907	FAM89B
chr11:680241-692043	Y	11803	7	5	3	0	15	8.62069	9.85915	4.85437	4.22535	0	0.0434907	DEAF1
chr11:85686195-85690851	Y	4657	10	5	0	0	15	8.62069	14.0845	4.85437	0	0	0.0330072	PICALM
chr11:99236772-99247216	Y	10445	5	6	4	0	15	8.62069	7.04225	5.82524	5.6338	0	0.0469546	CNTN5
chr12:121605272-121607147	Y	1877	3	0	8	4	15	8.62069	4.22535	0	11.2676	3.8835	0.0263238-0.0350865	P2RX7
chr12:124139550-124141732	Y	2183	7	5	3	0	15	8.62069	9.85915	4.85437	4.22535	0	0.0434907	GTF2H3
chr12:150442-185875	Y	35434	4	0	2	9	15	8.62069	5.6338	0	2.8169	8.73786	0.0171295	IQSEC3
chr14:22944984-22954661	Y	9678	4	0	5	6	15	8.62069	5.6338	0	7.04225	5.82524	0.0469546	LOC105370401
chr14:23490947-23499303	N	8357	7	5	3	0	15	8.62069	9.85915	4.85437	4.22535	0	0.0434907	PSMB5
chr14:24616610-24658978	N	42371	7	5	3	0	15	8.62069	9.85915	4.85437	4.22535	0	0.0434907-0.0434907	RNF31, TM9SF1
chr14:91653012-91663422	Y	10412	10	5	0	0	15	8.62069	14.0845	4.85437	0	0	0.0330072-0.030161	DGLUCY
chr15:101879092-101881492	Y	2401	8	2	2	3	15	8.62069	11.2676	1.94175	2.8169	2.91262	0.0341596	PCSK6
chr15:74240329-74242377	N	2049	5	2	6	2	15	8.62069	7.04225	1.94175	8.4507	1.94175	0.0271797	LOXL1
chr16:57804509-57850867	Y	46359	6	5	4	0	15	8.62069	8.4507	4.85437	5.6338	0	0.0293854	LOC388282
chr16:84361522-84377707	Y	16186	10	1	2	2	15	8.62069	14.0845	0.970874	2.8169	1.94175	0.00195693	WFDC1
chr16:85951211-85951295	Y	85	0	1	10	4	15	8.62069	0	0.970874	14.0845	3.8835	0.0384489	IRF8
chr16:88923619-88972356	Y	48742	6	5	4	0	15	8.62069	8.4507	4.85437	5.6338	0	0.0203224-0.044407	TRAPPC2L, PABPN1L, LOC101927793, CBFA2T3
chr17:37868909-37882203	Y	13300	8	2	4	1	15	8.62069	11.2676	1.94175	5.6338	0.970874	0.010902-0.0206728	ERBB2
chr17:38348718-38395737	Y	47020	6	5	4	0	15	8.62069	8.4507	4.85437	5.6338	0	0.0293854	WIPF2
chr17:38505612-38529160	N	23549	6	5	4	0	15	8.62069	8.4507	4.85437	5.6338	0	0.0293854	GJD3
chr17:62526889-62540745	Y	13860	6	2	5	2	15	8.62069	8.4507	1.94175	7.04225	1.94175	0.0221496-0.0495418	CEP95, SMURF2
chr17:72945200-72976228	Y	31031	6	4	3	2	15	8.62069	8.4507	3.8835	4.22535	1.94175	0.0263238-0.044407	HID1, HID1-AS1
chr19:40786717-40786766	Y	50	7	5	3	0	15	8.62069	9.85915	4.85437	4.22535	0	0.0434907	AKT2
chr19:46473851-46477807	N	3957	6	5	4	0	15	8.62069	8.4507	4.85437	5.6338	0	0.0293854	NOVA2
chr19:48478088-48480566	Y	2480	0	1	10	4	15	8.62069	0	0.970874	14.0845	3.8835	0.015044-0.0433854	BSPH1
chr19:48662821-48679304	Y	16488	5	6	4	0	15	8.62069	7.04225	5.82524	5.6338	0	0.0145711-0.0422352	LIG1, ZSWIM9
chr19:50416873-50420383	Y	3511	6	5	4	0	15	8.62069	8.4507	4.85437	5.6338	0	0.0293854	NUP62
chr2:10563543-10565752	Y	2210	6	5	4	0	15	8.62069	8.4507	4.85437	5.6338	0	0.0293854	HPCAL1
chr2:234959486-234969061	Y	9581	3	1	8	3	15	8.62069	4.22535	0.970874	11.2676	2.91262	0.0126392-0.0441669	SPP2
chr20:30349753-30378136	Y	28389	5	0	6	4	15	8.62069	7.04225	0	8.4507	3.8835	0.00910042-0.0430375	TPX2
chr20:35707004-35713848	Y	6847	2	4	0	9	15	8.62069	2.8169	3.8835	0	8.73786	0.0336301-0.0495418	RBL1
chr20:62310793-62314934	Y	4142	7	5	3	0	15	8.62069	9.85915	4.85437	4.22535	0	0.0434907	RTEL1-TNFRSF6B
chr21:39868735-39869287	Y	554	5	0	5	5	15	8.62069	7.04225	0	7.04225	4.85437	0.0139825-0.0183576	ERG
chr22:19954361-19962574	Y	8216	8	4	3	0	15	8.62069	11.2676	3.8835	4.22535	0	0.015805-0.0350865	COMT, ARVCF
chr22:36844866-36864297	Y	19432	7	5	3	0	15	8.62069	9.85915	4.85437	4.22535	0	0.0434907	TXN2
chr22:39100843-39112385	N	11543	6	5	4	0	15	8.62069	8.4507	4.85437	5.6338	0	0.0293854	GTPBP1
chr3:134275490-134281685	Y	6196	7	5	3	0	15	8.62069	9.85915	4.85437	4.22535	0	0.0434907	CEP63
chr3:30731975-30741983	Y	10009	6	5	4	0	15	8.62069	8.4507	4.85437	5.6338	0	0.0293854	TGFBR2
chr3:49760309-49763357	N	3049	6	5	4	0	15	8.62069	8.4507	4.85437	5.6338	0	0.0293854	IP6K1
chr3:50239457-50317000	Y	77549	6	5	4	0	15	8.62069	8.4507	4.85437	5.6338	0	0.0119033-0.0293854	SLC38A3, GNAI1,LSMEM2
chr3:59639613-59639916	Y	304	0	0	10	5	15	8.62069	0	0	14.0845	4.85437	0.0330072	LOC339902
chr3:89270562-89271140	Y	579	7	5	3	0	15	8.62069	9.85915	4.85437	4.22535	0	0.0434907	EPHA3
chr5:176282941-176322945	Y	40008	6	3	6	0	15	8.62069	8.4507	2.91262	8.4507	0	0.00658889-0.0263238	UNC5A, HK3
chr6:139463828-139465398	N	1571	6	5	4	0	15	8.62069	8.4507	4.85437	5.6338	0	0.0293854	HECA
chr6:53204360-53208312	Y	3953	7	5	3	0	15	8.62069	9.85915	4.85437	4.22535	0	0.0434907	ELOVL5
chr6:64705210-64717668	Y	12459	0	5	7	3	15	8.62069	0	4.85437	9.85915	2.91262	0.0302643	EYS
chr7:55246547-55247774	N	1228	0	0	10	5	15	8.62069	0	0	14.0845	4.85437	0.0330072	EGFR-AS1
chr8:3789894-3790017	Y	125	0	3	9	3	15	8.62069	0	2.91262	12.6761	2.91262	0.0174828-0.0326446	CSMD1
chr9:117122914-117125304	Y	2391	7	5	3	0	15	8.62069	9.85915	4.85437	4.22535	0	0.0434907	AKNA
chr9:130564796-130648139	Y	83348	7	5	3	0	15	8.62069	9.85915	4.85437	4.22535	0	0.0126392-0.0434907	LOC102723566, ST6GALNAC6
chr9:132725805-132727633	Y	1829	6	5	4	0	15	8.62069	8.4507	4.85437	5.6338	0	0.0293854	FNBP1
chr9:134395921-134396027	Y	107	6	5	4	0	15	8.62069	8.4507	4.85437	5.6338	0	0.0293854	POMT1
chr1:154963278-154997339	Y	34063	7	4	3	0	14	8.04598	9.85915	3.8835	4.22535	0	0.0273005- 0.0273005	LENEP,DCST2
chr1:23215303-23216699	Y	1397	4	1	6	3	14	8.04598	5.6338	0.970874	8.4507	2.91262	0.0462387	EPHB2
chr10:35040200-35042745	Y	2546	1	0	9	4	14	8.04598	1.40845	0	12.6761	3.8835	0.0433854	PARD3
chr10:70882846-70901241	N	18399	7	4	3	0	14	8.04598	9.85915	3.8835	4.22535	0	0.0273005-0.0273005	VPS26A
chr11:36461704-36471662	Y	9959	5	3	5	1	14	8.04598	7.04225	2.91262	7.04225	0.970874	0.038247	PRR5L
chr12:116988249-117001616	Y	13369	9	4	1	0	14	8.04598	12.6761	3.8835	1.40845	0	0.030161-0.0433854	MAP1LC3B2
chr13:28618192-28618433	N	242	3	0	2	9	14	8.04598	4.22535	0	2.8169	8.73786	0.0351553	FLT3
chr13:33835061-33836589	N	1529	2	0	8	4	14	8.04598	2.8169	0	11.2676	3.8835	0.0350865	STARD13
chr13:99348506-99362590	Y	14085	2	0	8	4	14	8.04598	2.8169	0	11.2676	3.8835	0.0350865	SLC15A1
chr14:104724693-104733695	Y	9004	0	2	9	3	14	8.04598	0	1.94175	12.6761	2.91262	0.0325538-0.0449081	C14orf144
chr14:35442021-35442119	Y	99	7	4	3	0	14	8.04598	9.85915	3.8835	4.22535	0	0.0273005	SRP54-AS1
chr14:35445010-35449331	Y	4322	7	4	3	0	14	8.04598	9.85915	3.8835	4.22535	0	0.0273005	SRP54-AS1
chr15:40650883-40652938	Y	2056	7	4	3	0	14	8.04598	9.85915	3.8835	4.22535	0	0.0273005	DISP2
chr15:65123418-65153642	Y	30225	7	4	3	0	14	8.04598	9.85915	3.8835	4.22535	0	0.0273005	PLEKHO2
chr16:88792692-88805618	Y	12928	6	4	4	0	14	8.04598	8.4507	3.8835	5.6338	0	0.0202026-0.0202026	LOC100289580
chr16:89865362-89872305	Y	6944	7	4	3	0	14	8.04598	9.85915	3.8835	4.22535	0	0.0273005	FANCA
chr17:27419456-27444852	N	25399	4	0	5	5	14	8.04598	5.6338	0	7.04225	4.85437	0.0401051-0.0488256	MYO18A
chr17:36355495-36414637	Y	59144	4	0	5	5	14	8.04598	5.6338	0	7.04225	4.85437	0.0225673-0.0307348	LOC440434
chr19:19448654-19456041	Y	7389	6	4	4	0	14	8.04598	8.4507	3.8835	5.6338	0	0.0202026-0.044407	MAU2
chr19:2577868-2627633	Y	49770	6	4	4	0	14	8.04598	8.4507	3.8835	5.6338	0	0.0202026-0.044407	GNG7
chr19:49241143-49276584	N	35442	5	1	5	3	14	8.04598	7.04225	0.970874	7.04225	2.91262	0.038247	FGF21
chr2:171101035-171119110	N	18078	2	0	9	3	14	8.04598	2.8169	0	12.6761	2.91262	0.00894187-0.0199718	MYO3B
chr2:234203063-234219610	Y	16549	6	4	4	0	14	8.04598	8.4507	3.8835	5.6338	0	0.0202026-0.044407	ATG16L1, SAG
chr2:56524765-56539769	Y	15006	0	2	9	3	14	8.04598	0	1.94175	12.6761	2.91262	0.0239029-0.0449081	CCDC85A
chr2:80298591-80318429	Y	19843	0	1	9	4	14	8.04598	0	0.970874	12.6761	3.8835	0.0124006-0.0498362	CTNNA2
chr20:20298515-20299586	Y	1072	1	1	9	3	14	8.04598	1.40845	0.970874	12.6761	2.91262	0.0416923	CFAP61
chr20:41268515-41269313	Y	801	1	0	9	4	14	8.04598	1.40845	0	12.6761	3.8835	0.0312409-0.0433854	PTPRT
chr20:51608651-51612295	N	3646	0	0	10	4	14	8.04598	0	0	14.0845	3.8835	0.015044-0.030161	TSHZ2
chr21:43556093-43564561	Y	8469	4	0	3	7	14	8.04598	5.6338	0	4.22535	6.79612	0.0422352	UMODL1
chr22:35461047-35469753	Y	8707	4	0	6	4	14	8.04598	5.6338	0	8.4507	3.8835	0.0202026	ISX
chr22:35481016-35487287	Y	6273	4	0	6	4	14	8.04598	5.6338	0	8.4507	3.8835	0.0202026-0.044407	ISX
chr22:37575016-37578883	Y	3869	5	5	4	0	14	8.04598	7.04225	4.85437	5.6338	0	0.0307348-0.0401051	C1QTNF6
chr3:14520362-14535520	N	15161	6	4	3	1	14	8.04598	8.4507	3.8835	4.22535	0.970874	0.00798716-0.044407	SLC6A6, GRIP2
chr3:14949300-14960225	Y	10930	6	2	0	6	14	8.04598	8.4507	1.94175	0	5.82524	0.0133731-0.045851	FGD5
chr3:25520347-25522861	Y	2517	1	0	9	4	14	8.04598	1.40845	0	12.6761	3.8835	0.0199718-0.0433854	RARB
chr3:41243302-41243452	N	151	0	4	1	9	14	8.04598	0	3.8835	1.40845	8.73786	0.0265094	CTNNB1
chr3:49850947-49882050	N	31105	6	3	4	1	14	8.04598	8.4507	2.91262	5.6338	0.970874	0.0263238-0.0462387	TRAIP
chr4:175231373-175250343	Y	18974	4	3	6	1	14	8.04598	5.6338	2.91262	8.4507	0.970874	0.00428217-0.0288085	CEP44
chr5:156626185-156626635	Y	451	5	3	5	1	14	8.04598	7.04225	2.91262	7.04225	0.970874	0.038247	ITK
chr6:111307071-111307453	Y	383	6	4	4	0	14	8.04598	8.4507	3.8835	5.6338	0	0.0202026	RPF2
chr7:11185408-11191747	Y	6342	5	3	5	1	14	8.04598	7.04225	2.91262	7.04225	0.970874	0.0203224-0.0445067	PHF14
chr7:24937360-24942946	Y	5589	0	0	10	4	14	8.04598	0	0	14.0845	3.8835	0.0124928-0.030161	OSBPL3
chr7:35901850-35905505	Y	3658	1	4	7	2	14	8.04598	1.40845	3.8835	9.85915	1.94175	0.0075955-0.0467735	SEPT7
chr8:144593187-144596605	Y	3419	6	3	4	1	14	8.04598	8.4507	2.91262	5.6338	0.970874	0.0462387	ZC3H3
chr8:30005157-30014560	Y	9404	8	4	2	0	14	8.04598	11.2676	3.8835	2.8169	0	0.0350865	DCTN6
chr8:30015373-30022122	Y	6751	7	4	3	0	14	8.04598	9.85915	3.8835	4.22535	0	0.0273005-0.0273005	DCTN6
chr9:133683508-133683582	Y	75	2	0	8	4	14	8.04598	2.8169	0	11.2676	3.8835	0.0350865	ABL1
chr9:133745746-133745993	Y	249	4	0	6	4	14	8.04598	5.6338	0	8.4507	3.8835	0.0202026-0.044407	ABL1
chr9:139327337-139340103	Y	12767	6	4	4	0	14	8.04598	8.4507	3.8835	5.6338	0	0.0202026	SEC16A
chr1:165445318-165457282	Y	11965	4	0	5	4	13	7.47126	5.6338	0	7.04225	3.8835	0.0307348	LOC400794
chr1:179339374-179342680	Y	3308	6	4	3	0	13	7.47126	8.4507	3.8835	4.22535	0	0.044407- 0.044407	AXDND1
chr10:10544922-10548060	N	3139	0	0	9	4	13	7.47126	0	0	12.6761	3.8835	0.030161	CELF2
chr10:13830658-13833711	Y	3054	0	0	9	4	13	7.47126	0	0	12.6761	3.8835	0.030161	FRMD4A
chr10:22927956-22928542	N	587	6	4	3	0	13	7.47126	8.4507	3.8835	4.22535	0	0.044407	PIP4K2A
chr10:27093383-27094460	Y	1078	6	4	3	0	13	7.47126	8.4507	3.8835	4.22535	0	0.044407	ABI1
chr10:88050849-88055040	Y	4192	0	0	9	4	13	7.47126	0	0	12.6761	3.8835	0.030161	GRID1
chr10:95404090-95405434	Y	1345	0	0	9	4	13	7.47126	0	0	12.6761	3.8835	0.030161	PDE6C
chr11:128682375-128683577	Y	1203	3	0	6	4	13	7.47126	4.22535	0	8.4507	3.8835	0.044407	FLI1
chr11:130274383-130285555	Y	11173	0	0	9	4	13	7.47126	0	0	12.6761	3.8835	0.030161	ADAMTS8
chr12:121445120-121449843	Y	4726	4	5	4	0	13	7.47126	5.6338	4.85437	5.6338	0	0.0422352-0.0488256	C12orf43
chr12:122973677-122974936	Y	1261	6	4	3	0	13	7.47126	8.4507	3.8835	4.22535	0	0.0263238-0.044407	ZCCHC8
chr12:99164607-99170100	Y	5494	0	0	9	4	13	7.47126	0	0	12.6761	3.8835	0.030161	ANKS1B
chr13:21063535-21066140	Y	2606	6	4	3	0	13	7.47126	8.4507	3.8835	4.22535	0	0.044407	CRYL1
chr13:67105611-67105988	Y	378	2	7	4	0	13	7.47126	2.8169	6.79612	5.6338	0	0.0286979	PCDH9
chr14:22925851-22943531	Y	17681	4	0	3	6	13	7.47126	5.6338	0	4.22535	5.82524	0.0477222	LOC105370401
chr14:35619509-35633057	Y	13551	6	2	4	1	13	7.47126	8.4507	1.94175	5.6338	0.970874	0.0126392-0.0221496	KIAA0391
chr15:67329140-67333649	Y	4510	0	0	9	4	13	7.47126	0	0	12.6761	3.8835	0.030161	LOC102723493
chr16:1917590-1924252	Y	6663	6	4	3	0	13	7.47126	8.4507	3.8835	4.22535	0	0.044407	MEIOB
chr16:23930837-23943097	Y	12261	6	1	2	4	13	7.47126	8.4507	0.970874	2.8169	3.8835	0.0457202	PRKCB
chr16:48575589-48586674	N	11088	6	4	3	0	13	7.47126	8.4507	3.8835	4.22535	0	0.0263238-0.044407	N4BP1
chr16:67885319-67895054	Y	9736	6	4	3	0	13	7.47126	8.4507	3.8835	4.22535	0	0.044407	NUTF2
chr16:69714340-69734578	Y	20239	6	4	3	0	13	7.47126	8.4507	3.8835	4.22535	0	0.044407	NFAT5
chr17:17126935-17139654	Y	12721	6	4	3	0	13	7.47126	8.4507	3.8835	4.22535	0	0.044407-0.044407	FLCN
chr17:17841110-17859540	N	18432	6	4	3	0	13	7.47126	8.4507	3.8835	4.22535	0	0.0263238-0.044407	TOM1L2
chr17:3761357-3785555	Y	24200	6	4	3	0	13	7.47126	8.4507	3.8835	4.22535	0	0.044407-0.044407	CAMKK1
chr17:46157845-46167026	Y	9183	6	4	3	0	13	7.47126	8.4507	3.8835	4.22535	0	0.044407-0.044407	CBX1
chr17:77090028-77106430	Y	16405	6	0	3	4	13	7.47126	8.4507	0	4.22535	3.8835	0.0107398-0.0233786	RBFOX3
chr17:79142773-79147212	Y	4440	6	4	3	0	13	7.47126	8.4507	3.8835	4.22535	0	0.044407	PVALEF
chr18:10728963-10738527	Y	9567	7	1	3	2	13	7.47126	9.85915	0.970874	4.22535	1.94175	0.0137778-0.0214983	PIEZO2
chr18:34255440-34259705	Y	4266	0	1	9	3	13	7.47126	0	0.970874	12.6761	2.91262	0.0325538	FHOD3
chr18:48579356-48579583	N	228	5	1	1	6	13	7.47126	7.04225	0.970874	1.40845	5.82524	0.037944	SMAD4
chr18:6940832-6944555	Y	3724	0	0	9	4	13	7.47126	0	0	12.6761	3.8835	0.030161	LAMA1
chr18:7054237-7058274	Y	4038	0	0	9	4	13	7.47126	0	0	12.6761	3.8835	0.030161	LAMA1
chr19:19618995-19630088	N	11094	6	4	3	0	13	7.47126	8.4507	3.8835	4.22535	0	0.044407	NDUFA13
chr19:2350535-2404340	Y	53807	6	3	4	0	13	7.47126	8.4507	2.91262	5.6338	0	0.0119033-0.0203224	SPPL2B, TMPRSS9
chr19:24233645-24248508	Y	14865	6	1	3	3	13	7.47126	8.4507	0.970874	4.22535	2.91262	0.0403807-0.0406371	ZNF254
chr19:2640238-2645037	Y	4800	6	4	3	0	13	7.47126	8.4507	3.8835	4.22535	0	0.044407	GNG7
chr19:2849459-2866900	N	17443	6	4	3	0	13	7.47126	8.4507	3.8835	4.22535	0	0.044407-0.044407	ZNF555
chr19:2878550-2907754	Y	29205	6	4	3	0	13	7.47126	8.4507	3.8835	4.22535	0	0.044407	ZNF57
chr19:3167239-3212126	N	44889	6	4	3	0	13	7.47126	8.4507	3.8835	4.22535	0	0.0263238-0.044407	NCLN
chr19:33182207-33187134	N	4929	6	1	3	3	13	7.47126	8.4507	0.970874	4.22535	2.91262	0.0292539-0.0406371	NUDT19
chr19:3785575-3826898	Y	41328	6	4	3	0	13	7.47126	8.4507	3.8835	4.22535	0	0.0240196-0.044407	MATK, ZFR2
chr19:3963445-4036544	Y	73102	6	4	3	0	13	7.47126	8.4507	3.8835	4.22535	0	0.044407-0.044407	DAPK3, PIAS4
chr19:45342060-45371583	N	29526	6	4	3	0	13	7.47126	8.4507	3.8835	4.22535	0	0.0263238-0.044407	NECTIN2
chr19:49079090-49082879	Y	3790	7	3	3	0	13	7.47126	9.85915	2.91262	4.22535	0	0.0146409	SULT2B1
chr2:10137574-10158605	Y	21033	6	1	0	6	13	7.47126	8.4507	0.970874	0	5.82524	0.00676052-0.0131658	GRHL1
chr2:106691553-106694883	Y	3333	0	0	11	2	13	7.47126	0	0	15.493	1.94175	0.000833861-0.02047	C2orf40
chr2:173865250-173865475	Y	226	0	0	9	4	13	7.47126	0	0	12.6761	3.8835	0.030161	RAPGEF4
chr20:44690948-44702978	Y	12032	8	3	2	0	13	7.47126	11.2676	2.91262	2.8169	0	0.0323778-0.0383532	NCOA5
chr20:50018551-50025825	Y	7276	0	6	5	2	13	7.47126	0	5.82524	7.04225	1.94175	0.0324494-0.045851	NFATC2
chr20:52680206-52681020	Y	815	3	0	6	4	13	7.47126	4.22535	0	8.4507	3.8835	0.044407	BCAS1
chr20:62409268-62451642	Y	42378	6	4	3	0	13	7.47126	8.4507	3.8835	4.22535	0	0.0240196-0.0445067	ZBTB46, ZBTB46-AS1
chr20:62646310-62664611	Y	18303	6	4	3	0	13	7.47126	8.4507	3.8835	4.22535	0	0.0263238-0.044407	PRPF6
chr21:19326226-19329305	Y	3080	0	0	9	4	13	7.47126	0	0	12.6761	3.8835	0.030161	CHODL
chr22:20068769-20110473	Y	41705	6	4	3	0	13	7.47126	8.4507	3.8835	4.22535	0	0.044407	RANBP1
chr22:21302604-21323509	Y	20906	6	4	3	0	13	7.47126	8.4507	3.8835	4.22535	0	0.044407	AIFM3
chr22:23575803-23579445	Y	3643	5	0	3	5	13	7.47126	7.04225	0	4.22535	4.85437	0.0237956	BCR
chr22:37312940-37314352	N	1413	6	4	3	0	13	7.47126	8.4507	3.8835	4.22535	0	0.044407	CSF2RB
chr22:37333671-37338346	N	4676	6	4	3	0	13	7.47126	8.4507	3.8835	4.22535	0	0.044407	CSF2RB
chr22:42817372-42838587	Y	21217	6	3	4	0	13	7.47126	8.4507	2.91262	5.6338	0	0.0119033-0.0263238	NFAM1
chr3:133689925-133698063	N	8139	0	0	9	4	13	7.47126	0	0	12.6761	3.8835	0.030161	SLCO2A1
chr3:184087831-184112540	Y	24713	5	0	2	6	13	7.47126	7.04225	0	2.8169	5.82524	0.00945382-0.0357711	THPO, CHRD
chr3:196658705-196662214	Y	3510	6	4	3	0	13	7.47126	8.4507	3.8835	4.22535	0	0.044407	SENP5
chr3:49435622-49459829	Y	24209	6	4	3	0	13	7.47126	8.4507	3.8835	4.22535	0	0.044407-0.044407	RHOA, NICN1
chr3:59627628-59630760	Y	3133	0	0	9	4	13	7.47126	0	0	12.6761	3.8835	0.030161	LOC339902
chr3:61781990-61786435	Y	4446	0	0	9	4	13	7.47126	0	0	12.6761	3.8835	0.030161	PTPRG
chr3:65605257-65608129	Y	2873	2	4	6	1	13	7.47126	2.8169	3.8835	8.4507	0.970874	0.0457202	MAGI1
chr3:89186869-89187058	Y	190	3	5	5	0	13	7.47126	4.22535	4.85437	7.04225	0	0.0237956	EPHA3
chr4:139838919-139865882	Y	26970	6	0	2	5	13	7.47126	8.4507	0	2.8169	4.85437	0.00427889-0.0263648	LOC105377448
chr4:16540702-16546624	Y	5924	0	0	9	4	13	7.47126	0	0	12.6761	3.8835	0.030161-0.030161	LDB2
chr4:16547039-16551855	Y	4817	0	0	9	4	13	7.47126	0	0	12.6761	3.8835	0.030161	LDB2
chr4:2415714-2435566	Y	19853	6	4	3	0	13	7.47126	8.4507	3.8835	4.22535	0	0.044407	CFAP99
chr4:57339781-57343848	Y	4068	6	1	2	4	13	7.47126	8.4507	0.970874	2.8169	3.8835	0.0457202	SRP72
chr5:115539054-115540624	Y	1571	3	0	6	4	13	7.47126	4.22535	0	8.4507	3.8835	0.044407	COMMD10
chr5:148623713-148633697	N	9985	0	0	9	4	13	7.47126	0	0	12.6761	3.8835	0.030161	ABLIM3
chr5:171657617-171662003	Y	4389	4	0	1	8	13	7.47126	5.6338	0	1.40845	7.76699	0.0106178-0.0197669	UBTD2
chr5:179537727-179545393	Y	7667	6	1	3	3	13	7.47126	8.4507	0.970874	4.22535	2.91262	0.0406371	RASGEF1C
chr6:116830983-116850989	Y	20009	6	2	5	0	13	7.47126	8.4507	1.94175	7.04225	0	0.00252824-0.027847	CALHM5, CALHM4
chr6:160513435-160513551	Y	117	6	4	3	0	13	7.47126	8.4507	3.8835	4.22535	0	0.044407	IGF2R
chr6:36856773-36874449	Y	17680	6	4	3	0	13	7.47126	8.4507	3.8835	4.22535	0	0.044407-0.044407	C6orf89
chr6:36928408-36937172	Y	8769	6	4	3	0	13	7.47126	8.4507	3.8835	4.22535	0	0.044407-0.044407	PI16,MTCH1
chr6:41919546-41938187	Y	18643	6	4	3	0	13	7.47126	8.4507	3.8835	4.22535	0	0.044407-0.044407	CCND3
chr6:42910729-42918216	Y	7488	6	4	3	0	13	7.47126	8.4507	3.8835	4.22535	0	0.044407	CNPY3-GNMT
chr6:43445392-43490419	Y	45033	5	3	5	0	13	7.47126	7.04225	2.91262	7.04225	0	0.00918954-0.0445067	TJAP1, POLR1C,XPO5
chr7:111675635-111680735	Y	5101	8	3	0	2	13	7.47126	11.2676	2.91262	0	1.94175	0.0449081	DOCK4
chr7:115925444-115928410	Y	2969	2	1	8	2	13	7.47126	2.8169	0.970874	11.2676	1.94175	0.0214983-0.0416989	LOC102724434
chr7:23499639-23503774	Y	4137	5	0	2	6	13	7.47126	7.04225	0	2.8169	5.82524	0.0169521-0.0202391	IGF2BP3
chr7:3397043-3402364	Y	5322	0	1	9	3	13	7.47126	0	0.970874	12.6761	2.91262	0.0325538	SDK1
chr7:34696966-34698558	Y	1594	0	1	9	3	13	7.47126	0	0.970874	12.6761	2.91262	0.0124006-0.0325538	NPSR1
chr7:55250835-55251594	N	760	0	0	9	4	13	7.47126	0	0	12.6761	3.8835	0.030161	EGFR-AS1
chr7:75439238-75441786	Y	2549	3	0	2	8	13	7.47126	4.22535	0	2.8169	7.76699	0.0462721	CCL24
chr7:76900979-76902270	Y	1292	5	1	1	6	13	7.47126	7.04225	0.970874	1.40845	5.82524	0.037944	CCDC146
chr8:144634868-144646712	Y	11845	6	4	3	0	13	7.47126	8.4507	3.8835	4.22535	0	0.044407	GSDMD
chr8:1730986-1743442	Y	12458	6	4	3	0	13	7.47126	8.4507	3.8835	4.22535	0	0.044407-0.044407	CLN8
chr9:130839520-130850731	Y	11215	6	4	3	0	13	7.47126	8.4507	3.8835	4.22535	0	0.044407-0.044407	SLC25A25
chr9:130909249-130930040	Y	20792	6	4	3	0	13	7.47126	8.4507	3.8835	4.22535	0	0.044407	CIZ1
chr9:133706312-133707093	Y	782	0	0	9	4	13	7.47126	0	0	12.6761	3.8835	0.030161	ABL1
chr9:139307537-139316220	Y	8684	6	4	3	0	13	7.47126	8.4507	3.8835	4.22535	0	0.044407	PMPCA
chr9:140290833-140290938	Y	106	7	1	2	3	13	7.47126	9.85915	0.970874	2.8169	2.91262	0.0226609	EXD3
chr9:321390-324348	Y	2959	6	4	3	0	13	7.47126	8.4507	3.8835	4.22535	0	0.044407	DOCK8
chr1:120551475-120573330	Y	21856	6	3	3	0	12	6.89655	8.4507	2.91262	4.22535	0	0.0263238	NOTCH2
chr1:15657372-15663407	Y	6038	4	0	2	6	12	6.89655	5.6338	0	2.8169	5.82524	0.0357711- 0.0489359	LOC101927417
chr1:177087503-177089533	Y	2031	2	0	7	3	12	6.89655	2.8169	0	9.85915	2.91262	0.0323778	ASTN1
chr1:219368184-219376443	Y	8260	6	3	3	0	12	6.89655	8.4507	2.91262	4.22535	0	0.0263238	LYPLAL1
chr1:247001698-247011738	Y	10042	4	1	0	7	12	6.89655	5.6338	0.970874	0	6.79612	0.00490716-0.01808	AHCTF1
chr1:41473114-41475782	N	2669	6	1	2	3	12	6.89655	8.4507	0.970874	2.8169	2.91262	0.0475385	CTPS1
chr1:42056085-42063759	Y	7675	1	0	8	3	12	6.89655	1.40845	0	11.2676	2.91262	0.0383532	HIVEP3
chr1:52265575-52280598	N	15024	6	3	3	0	12	6.89655	8.4507	2.91262	4.22535	0	0.0263238	NRDC
chr10:5767815-5769640	Y	1826	6	2	0	4	12	6.89655	8.4507	1.94175	0	3.8835	0.0357711	FAM208B
chr10:5786617-5794425	Y	7809	6	1	1	4	12	6.89655	8.4507	0.970874	1.40845	3.8835	0.0324844	FAM208B
chr11:107401639-107412003	Y	10365	6	2	3	1	12	6.89655	8.4507	1.94175	4.22535	0.970874	0.0441669	ALKBH8
chr11:12239258-12252421	Y	13167	3	3	6	0	12	6.89655	4.22535	2.91262	8.4507	0	0.00935085-0.0444223	MICAL2
chr11:1258131-1259288	Y	1158	5	0	3	4	12	6.89655	7.04225	0	4.22535	3.8835	0.0233786	MUC5B
chr11:14185641-14190574	N	4936	2	5	5	0	12	6.89655	2.8169	4.85437	7.04225	0	0.0162242-0.0489359	SPON1
chr11:36472777-36474595	Y	1819	5	2	4	1	12	6.89655	7.04225	1.94175	5.6338	0.970874	0.0422506	PRR5L
chr11:60965385-61008008	Y	42624	4	0	5	3	12	6.89655	5.6338	0	7.04225	2.91262	0.0203224	PGA4
chr11:63491191-63518775	N	27586	6	3	3	0	12	6.89655	8.4507	2.91262	4.22535	0	0.0263238-0.0263238	RTN3
chr11:86577941-86583309	Y	5369	1	0	8	3	12	6.89655	1.40845	0	11.2676	2.91262	0.0383532	PRSS23
chr12:100509300-100544019	Y	34721	5	2	4	1	12	6.89655	7.04225	1.94175	5.6338	0.970874	0.0240196-0.0422506	UHRF1BP1L
chr12:100618404-100619909	Y	1507	6	0	2	4	12	6.89655	8.4507	0	2.8169	3.8835	0.0106254-0.0238728	DEPDC4
chr12:123099508-123103389	Y	3882	6	3	3	0	12	6.89655	8.4507	2.91262	4.22535	0	0.0263238	KNTC1
chr12:123350221-123364823	Y	14603	7	3	2	0	12	6.89655	9.85915	2.91262	2.8169	0	0.0323778	VPS37B
chr12:12783167-12786583	Y	3417	6	2	0	4	12	6.89655	8.4507	1.94175	0	3.8835	0.0357711	CREBL2
chr12:12789998-12790513	Y	517	6	3	0	3	12	6.89655	8.4507	2.91262	0	2.91262	0.0252289-0.0498165	CREBL2
chr12:51544167-51549411	Y	5246	6	3	3	0	12	6.89655	8.4507	2.91262	4.22535	0	0.0263238-0.0263238	TFCP2
chr12:5858502-5866637	Y	8137	2	0	7	3	12	6.89655	2.8169	0	9.85915	2.91262	0.0323778-0.0323778	ANO2
chr13:111295859-111296074	Y	216	6	3	3	0	12	6.89655	8.4507	2.91262	4.22535	0	0.0263238	CARS2
chr14:58853339-58886775	N	33440	5	3	4	0	12	6.89655	7.04225	2.91262	5.6338	0	0.0203224-0.0445067	TOMM20L, TIMM9
chr15:24249099-24258139	Y	9042	0	0	9	3	12	6.89655	0	0	12.6761	2.91262	0.00424166-0.0124928	PWRN4
chr15:63921300-63922585	N	1286	4	4	4	0	12	6.89655	5.6338	3.8835	5.6338	0	0.0422352	HERC1
chr15:83884579-83926446	Y	41868	0	0	9	3	12	6.89655	0	0	12.6761	2.91262	0.0124928	BNC1
chr16:84048469-84051747	Y	3280	6	3	3	0	12	6.89655	8.4507	2.91262	4.22535	0	0.0263238-0.027847	SLC38A8
chr17:27911344-27928095	N	16753	5	3	4	0	12	6.89655	7.04225	2.91262	5.6338	0	0.0203224-0.0445067	GIT1, ANKRD13B
chr17:80654115-80658052	Y	3938	6	3	3	0	12	6.89655	8.4507	2.91262	4.22535	0	0.0263238	RAB40B
chr18:53813646-53813964	N	319	3	0	6	3	12	6.89655	4.22535	0	8.4507	2.91262	0.0263238	LOC642484
chr19:19647199-19653445	N	6247	5	2	4	1	12	6.89655	7.04225	1.94175	5.6338	0.970874	0.0422506	CILP2
chr19:2571519-2572375	Y	857	6	3	3	0	12	6.89655	8.4507	2.91262	4.22535	0	0.0263238	GNG7
chr19:49912903-49914703	Y	1801	4	1	5	2	12	6.89655	5.6338	0.970874	7.04225	1.94175	0.0422506	CCDC155
chr19:56196555-56210320	Y	13767	7	2	0	3	12	6.89655	9.85915	1.94175	0	2.91262	0.0362909-0.0498165	EPN1
chr19:56781977-56789804	Y	7830	6	1	1	4	12	6.89655	8.4507	0.970874	1.40845	3.8835	0.0182614-0.0403807	EDDM13
chr2:109423751-109485022	N	61273	1	5	5	1	12	6.89655	1.40845	4.85437	7.04225	0.970874	0.0263648-0.0263648	CCDC138
chr2:111408490-111414973	Y	6484	5	2	0	5	12	6.89655	7.04225	1.94175	0	4.85437	0.045851	BUB1
chr2:227719319-227733013	Y	13697	1	2	8	1	12	6.89655	1.40845	1.94175	11.2676	0.970874	0.00577984-0.0223234	RHBDD1
chr2:234976471-234978465	Y	1995	1	0	8	3	12	6.89655	1.40845	0	11.2676	2.91262	0.0383532	SPP2
chr2:238646192-238646669	Y	478	7	3	2	0	12	6.89655	9.85915	2.91262	2.8169	0	0.0323778	LRRFIP1
chr20:10278506-10281233	Y	2728	2	0	7	3	12	6.89655	2.8169	0	9.85915	2.91262	0.0323778	SNAP25
chr20:36765041-36791746	Y	26710	6	1	1	4	12	6.89655	8.4507	0.970874	1.40845	3.8835	0.0131658-0.0466666	TGM2
chr20:44669903-44674842	N	4940	7	3	2	0	12	6.89655	9.85915	2.91262	2.8169	0	0.0323778	SLC12A5
chr20:62377072-62392412	Y	15341	5	2	4	1	12	6.89655	7.04225	1.94175	5.6338	0.970874	0.0422506	ZBTB46
chr21:45777972-45783129	Y	5158	6	3	3	0	12	6.89655	8.4507	2.91262	4.22535	0	0.0263238	TRPM2
chr21:45784293-45789727	Y	5435	6	2	3	1	12	6.89655	8.4507	1.94175	4.22535	0.970874	0.0441669	TRPM2
chr22:37556980-37558407	Y	1428	4	4	4	0	12	6.89655	5.6338	3.8835	5.6338	0	0.0422352	IL2RB
chr22:44890341-44894779	N	4439	4	4	4	0	12	6.89655	5.6338	3.8835	5.6338	0	0.0422352	RTL6
chr22:46398102-46408622	Y	10521	6	3	3	0	12	6.89655	8.4507	2.91262	4.22535	0	0.0263238	LOC730668
chr22:46672903-46673063	Y	161	8	3	1	0	12	6.89655	11.2676	2.91262	1.40845	0	0.0383532	TTC38
chr22:48079687-48088790	Y	9108	1	0	9	2	12	6.89655	1.40845	0	12.6761	1.94175	0.00424166-0.0312409	LOC284930
chr22:50586696-50605744	Y	19050	7	3	2	0	12	6.89655	9.85915	2.91262	2.8169	0	0.0323778-0.0323778	MOV10L1
chr3:158429857-158442464	Y	12610	5	2	4	1	12	6.89655	7.04225	1.94175	5.6338	0.970874	0.0422506-0.0422506	RARRES1
chr3:38275892-38292382	Y	16494	7	2	2	1	12	6.89655	9.85915	1.94175	2.8169	0.970874	0.0103459-0.0416989	OXSR1
chr3:48410953-48418843	N	7891	7	3	2	0	12	6.89655	9.85915	2.91262	2.8169	0	0.0323778	FBXW12
chr3:48740669-48772065	Y	31397	6	3	3	0	12	6.89655	8.4507	2.91262	4.22535	0	0.0263238	IP6K2
chr3:49935241-49936184	Y	944	6	2	3	1	12	6.89655	8.4507	1.94175	4.22535	0.970874	0.0441669	MST1R
chr3:50462632-50465301	Y	2670	2	3	6	1	12	6.89655	2.8169	2.91262	8.4507	0.970874	0.0475385	CACNA2D2
chr3:53373259-53385340	Y	12082	6	1	1	4	12	6.89655	8.4507	0.970874	1.40845	3.8835	0.0324844	DCP1A
chr4:40998708-40999447	N	740	0	4	6	2	12	6.89655	0	3.8835	8.4507	1.94175	0.0357711	APBB2
chr4:804038-821533	Y	17498	6	1	2	3	12	6.89655	8.4507	0.970874	2.8169	2.91262	0.0292539-0.0475385	CPLX1
chr5:176507385-176539445	Y	32061	6	3	3	0	12	6.89655	8.4507	2.91262	4.22535	0	0.0263238	FGFR4
chr5:179523270-179528331	Y	5062	7	3	2	0	12	6.89655	9.85915	2.91262	2.8169	0	0.0323778	RASGEF1C
chr6:36669584-36692252	Y	22669	6	3	3	0	12	6.89655	8.4507	2.91262	4.22535	0	0.0263238	RAB44
chr6:36698830-36702558	Y	3729	6	3	3	0	12	6.89655	8.4507	2.91262	4.22535	0	0.0263238	RAB44
chr6:36792844-36794442	Y	1599	6	3	3	0	12	6.89655	8.4507	2.91262	4.22535	0	0.0263238	CPNE5
chr6:89999001-90003733	Y	4733	6	2	3	1	12	6.89655	8.4507	1.94175	4.22535	0.970874	0.0441669	GABRR2
chr7:120608838-120612165	Y	3329	6	3	3	0	12	6.89655	8.4507	2.91262	4.22535	0	0.0263238-0.00449851	ING3
chr7:134917560-134925589	Y	8032	4	1	1	6	12	6.89655	5.6338	0.970874	1.40845	5.82524	0.00694696-0.0409602	STRA8
chr7:38403441-38406645	Y	3206	3	0	6	3	12	6.89655	4.22535	0	8.4507	2.91262	0.0240196-0.0263238	TRG-AS1
chr7:69461710-69463472	Y	1763	1	0	8	3	12	6.89655	1.40845	0	11.2676	2.91262	0.0383532	AUTS2
chr7:7114030-7119477	Y	5450	6	0	3	3	12	6.89655	8.4507	0	4.22535	2.91262	0.00940492-0.0238728	LOC100131257
chr7:87667990-87670857	Y	2868	3	0	6	3	12	6.89655	4.22535	0	8.4507	2.91262	0.0263238	ADAM22
chr8:125323909-125352786	Y	28880	6	2	0	4	12	6.89655	8.4507	1.94175	0	3.8835	0.0357711-0.0498165	TMEM65
chr8:144734439-144744049	Y	9611	6	2	3	1	12	6.89655	8.4507	1.94175	4.22535	0.970874	0.0441669	ZNF623
chr8:144897061-144908837	Y	11777	7	3	2	0	12	6.89655	9.85915	2.91262	2.8169	0	0.0323778	PUF60
chr8:144943225-144948891	Y	5667	7	3	2	0	12	6.89655	9.85915	2.91262	2.8169	0	0.0323778	EPPK1
chr8:3790071-3790662	Y	592	0	3	7	2	12	6.89655	0	2.91262	9.85915	1.94175	0.0263238	CSMD1
chr8:96120098-96126081	N	5984	7	3	2	0	12	6.89655	9.85915	2.91262	2.8169	0	0.0323778	NDUFAF6
chr9:135098737-135112508	Y	13772	6	3	3	0	12	6.89655	8.4507	2.91262	4.22535	0	0.0263238	NTNG2
chr9:135852155-135864518	N	12364	6	2	3	1	12	6.89655	8.4507	1.94175	4.22535	0.970874	0.0441669	GFI1B
chr9:140319685-140368765	Y	49085	7	1	3	1	12	6.89655	9.85915	0.970874	4.22535	0.970874	0.00161013-0.0330899	NOXA1, PNPLA7
chr1:157502165-157509634	Y	7470	0	3	6	2	11	6.32184	0	2.91262	8.4507	1.94175	0.0498165	FCRL5
chr1:179359395-179360733	Y	1339	7	2	0	2	11	6.32184	9.85915	1.94175	0	1.94175	0.0362909	AXDND1
chr1:200098564-200098620	Y	57	3	0	1	7	11	6.32184	4.22535	0	1.40845	6.79612	0.0300228	NR5A2
chr1:206661713-206661784	Y	72	5	3	3	0	11	6.32184	7.04225	2.91262	4.22535	0	0.0445067	IKBKE
chr1:7796264-7805723	Y	9462	6	2	0	3	11	6.32184	8.4507	1.94175	0	2.91262	0.05-0.05	CAMTA1
chr1:95151282-95151697	Y	492	3	0	5	3	11	6.32184	4.22535	0	7.04225	2.91262	0.0240196- 0.0445067	SLC44A3-AS1
chr1:95165395-95166608	Y	1214	6	1	2	2	11	6.32184	8.4507	0.970874	2.8169	1.94175	0.0428915	SLC44A3-AS1
chr10:116312679-116314472	Y	1794	0	0	8	3	11	6.32184	0	0	11.2676	2.91262	0.0260304	ABLIM1
chr10:14161939-14162449	Y	511	0	0	8	3	11	6.32184	0	0	11.2676	2.91262	0.0260304	FRMD4A
chr10:24378979-24383198	Y	4220	0	0	8	3	11	6.32184	0	0	11.2676	2.91262	0.0260304	KIAA1217
chr10:51590190-51594778	Y	4589	6	1	1	3	11	6.32184	8.4507	0.970874	1.40845	2.91262	0.0403807	TIMM23
chr10:70961840-70970000	Y	8162	6	1	2	2	11	6.32184	8.4507	0.970874	2.8169	1.94175	0.0428915-0.0466666	SUPV3L1
chr10:73336342-73338963	Y	2623	7	2	1	1	11	6.32184	9.85915	1.94175	1.40845	0.970874	0.0214983-0.0312409	CDH23
chr10:7752449-7756380	Y	3932	0	1	8	2	11	6.32184	0	0.970874	11.2676	1.94175	0.0251885	ITIH2
chr10:88716586-88726373	Y	9788	0	2	7	2	11	6.32184	0	1.94175	9.85915	1.94175	0.0362909	SNCG
chr11:92883766-92885289	Y	1524	2	2	6	1	11	6.32184	2.8169	1.94175	8.4507	0.970874	0.0428915	SLC36A4
chr12:103990243-103990552	N	310	0	0	8	3	11	6.32184	0	0	11.2676	2.91262	0.0260304	STAB2
chr12:12014189-12017527	Y	2240	5	2	4	0	11	6.32184	7.04225	1.94175	5.6338	0	0.0240196-0.0430375	ETV6
chr12:124796781-124799121	Y	2341	0	0	8	3	11	6.32184	0	0	11.2676	2.91262	0.0260304	RFLNA
chr12:125339413-125349445	Y	10034	6	2	0	3	11	6.32184	8.4507	1.94175	0	2.91262	0.0498165-0.0498165	SCARB1
chr12:44136255-44160218	N	23966	4	3	4	0	11	6.32184	5.6338	2.91262	5.6338	0	0.0197218-0.0430375	PUS7L, IRAK4
chr12:57161746-57163426	Y	1681	6	2	0	3	11	6.32184	8.4507	1.94175	0	2.91262	0.0498165	HSD17B6
chr12:96242258-96247286	Y	5029	5	3	3	0	11	6.32184	7.04225	2.91262	4.22535	0	0.0445067	LOC105369921
chr13:96270421-96280893	N	10474	5	0	2	4	11	6.32184	7.04225	0	2.8169	3.8835	0.0162242-0.0489359	DZIP1
chr14:72829336-72829788	Y	453	0	0	8	3	11	6.32184	0	0	11.2676	2.91262	0.0260304	RGS6
chr14:91065700-91082817	Y	17121	5	0	0	6	11	6.32184	7.04225	0	0	5.82524	0.00335252-0.00979331	TTC7B
chr14:92541029-92542191	Y	1163	8	3	0	0	11	6.32184	11.2676	2.91262	0	0	0.0260304	ATXN3
chr15:24408380-24423237	Y	14859	0	0	8	3	11	6.32184	0	0	11.2676	2.91262	0.009385-0.0260304	PWRN2
chr15:47642606-47644958	Y	2353	1	0	8	2	11	6.32184	1.40845	0	11.2676	1.94175	0.015546	SEMA6D
chr15:74216073-74223333	N	7261	5	3	3	0	11	6.32184	7.04225	2.91262	4.22535	0	0.0445067	LOXL1
chr15:83866990-83870291	N	3302	0	0	8	3	11	6.32184	0	0	11.2676	2.91262	0.0260304	HDGFL3
chr15:96749767-96762457	N	12693	0	0	9	2	11	6.32184	0	0	12.6761	1.94175	0.00424166-0.02047	NR2F2-AS1
chr15:96821055-96832726	N	11673	0	0	9	2	11	6.32184	0	0	12.6761	1.94175	0.00257737-0.00424166	NR2F2-AS1
chr16:12111225-12120039	Y	8817	5	0	5	1	11	6.32184	7.04225	0	7.04225	0.970874	0.00798716-0.00949092	SNX29
chr16:57296528-57307125	N	10599	6	1	2	2	11	6.32184	8.4507	0.970874	2.8169	1.94175	0.0428915-0.0466666	PLLP
chr16:70590420-70600847	Y	10429	0	2	7	2	11	6.32184	0	1.94175	9.85915	1.94175	0.0362909-0.0498362	SF3B3
chr16:71391208-71402845	Y	11638	0	0	8	3	11	6.32184	0	0	11.2676	2.91262	0.0260304	CALB2
chr16:80657762-80666007	Y	8247	0	0	8	3	11	6.32184	0	0	11.2676	2.91262	0.0260304-0.0260304	CDYL2
chr16:83935825-83952525	Y	16703	7	2	0	2	11	6.32184	9.85915	1.94175	0	1.94175	0.02047-0.0498362	MLYCD
chr16:84219767-84221024	Y	1259	5	1	4	1	11	6.32184	7.04225	0.970874	5.6338	0.970874	0.0166566-0.0330899	TAF1C
chr16:85659768-85667937	Y	8170	4	3	4	0	11	6.32184	5.6338	2.91262	5.6338	0	0.0319112	GSE1
chr16:85934417-85944427	Y	10011	0	3	6	2	11	6.32184	0	2.91262	8.4507	1.94175	0.0498165	IRF8
chr16:85945985-85949124	Y	3140	0	1	8	2	11	6.32184	0	0.970874	11.2676	1.94175	0.0251885	IRF8
chr16:8610632-8622686	Y	12056	4	0	1	6	11	6.32184	5.6338	0	1.40845	5.82524	0.0197669-0.0263648	TMEM114
chr17:17575344-17619232	N	43890	6	2	2	1	11	6.32184	8.4507	1.94175	2.8169	0.970874	0.027847-0.0292539	RAI1
chr17:27954969-27956511	N	1543	5	3	3	0	11	6.32184	7.04225	2.91262	4.22535	0	0.0445067	SSH2
chr17:48206166-48233492	N	27327	5	3	3	0	11	6.32184	7.04225	2.91262	4.22535	0	0.0445067	PPP1R9B
chr17:74435117-74436532	Y	1416	5	3	3	0	11	6.32184	7.04225	2.91262	4.22535	0	0.0445067	UBE2O
chr17:8931790-8932560	Y	771	4	0	2	5	11	6.32184	5.6338	0	2.8169	4.85437	0.0429694	NTN1
chr18:23914775-23930767	Y	15994	0	0	8	3	11	6.32184	0	0	11.2676	2.91262	0.0260304-0.0260304	TAF4B
chr19:17171943-17181097	Y	9157	5	3	3	0	11	6.32184	7.04225	2.91262	4.22535	0	0.0445067-0.0445067	HAUS8
chr19:17762735-17789294	N	26563	6	0	3	2	11	6.32184	8.4507	0	4.22535	1.94175	0.00672165-0.0215865	UNC13A
chr19:18950023-18962068	N	12046	5	3	3	0	11	6.32184	7.04225	2.91262	4.22535	0	0.0445067	UPF1
chr19:57669831-57672153	Y	2323	3	0	5	3	11	6.32184	4.22535	0	7.04225	2.91262	0.0445067	DUXA
chr2:177186935-177204504	Y	17570	0	3	6	2	11	6.32184	0	2.91262	8.4507	1.94175	0.0498165	MTX2
chr2:197162624-197167555	N	19826	7	2	0	2	11	6.32184	9.85915	1.94175	0	1.94175	0.0252289-0.0498362	HECW2
chr2:207568156-207581907	Y	13755	0	0	9	2	11	6.32184	0	0	12.6761	1.94175	0.00424166-0.02047	DYTN
chr2:227926012-227942416	Y	16405	0	0	8	3	11	6.32184	0	0	11.2676	2.91262	0.0260304	COL4A4
chr2:238679140-238681816	Y	2677	6	1	2	2	11	6.32184	8.4507	0.970874	2.8169	1.94175	0.0428915	LRRFIP1
chr2:240116958-240117495	Y	538	8	3	0	0	11	6.32184	11.2676	2.91262	0	0	0.0260304	MGC16025
chr2:240907848-240912836	Y	4992	6	1	0	4	11	6.32184	8.4507	0.970874	0	3.8835	0.00309719-0.0252289	NDUFA10
chr2:3194234-3196801	Y	2568	0	0	8	3	11	6.32184	0	0	11.2676	2.91262	0.0260304	EIPR1
chr2:38383589-38387934	Y	4346	8	3	0	0	11	6.32184	11.2676	2.91262	0	0	0.0260304	CYP1B1-AS1
chr2:43497705-43503023	Y	5321	5	2	4	0	11	6.32184	7.04225	1.94175	5.6338	0	0.0197218-0.0430375	THADA
chr2:55794063-55798583	Y	4521	8	3	0	0	11	6.32184	11.2676	2.91262	0	0	0.0260304	PPP4R3B
chr2:71190876-71197106	Y	6231	6	2	0	3	11	6.32184	8.4507	1.94175	0	2.91262	0.0498165	ATP6V1B1
chr2:85498499-85505452	Y	6955	4	0	1	6	11	6.32184	5.6338	0	1.40845	5.82524	0.0197669-0.0263648	TCF7L1
chr2:98855664-98862425	Y	6762	3	0	5	3	11	6.32184	4.22535	0	7.04225	2.91262	0.0445067	VWA3B
chr20:20307228-20308223	Y	996	0	0	8	3	11	6.32184	0	0	11.2676	2.91262	0.0260304	CFAP61
chr20:257380-268165	Y	10787	6	1	1	3	11	6.32184	8.4507	0.970874	1.40845	2.91262	0.0202105	C20orf96
chr20:5162937-5171270	Y	8335	7	2	0	2	11	6.32184	9.85915	1.94175	0	1.94175	0.0362909-0.0498362	CDS2
chr21:41570419-41570922	N	504	3	0	5	3	11	6.32184	4.22535	0	7.04225	2.91262	0.0445067	DSCAM
chr21:43689861-43692288	Y	2428	4	0	2	5	11	6.32184	5.6338	0	2.8169	4.85437	0.0429694	ABCG1
chr21:45809829-45853697	Y	43871	6	2	2	1	11	6.32184	8.4507	1.94175	2.8169	0.970874	0.00997041-0.0292539	TRPM2-AS, TRPM2
chr22:19963217-19974489	Y	11273	5	3	3	0	11	6.32184	7.04225	2.91262	4.22535	0	0.0445067	ARVCF
chr22:31507304-31532124	Y	24821	6	2	0	3	11	6.32184	8.4507	1.94175	0	2.91262	0.0498165	PLA2G3
chr22:40595583-40600550	Y	4968	5	3	3	0	11	6.32184	7.04225	2.91262	4.22535	0	0.0445067	TNRC6B
chr22:46060534-46074428	Y	13895	0	0	8	3	11	6.32184	0	0	11.2676	2.91262	0.0260304	ATXN10
chr3:10377481-10383363	Y	5883	6	0	1	4	11	6.32184	8.4507	0	1.40845	3.8835	0.0075955	ATP2B2
chr3:132434405-132436606	Y	2202	5	3	3	0	11	6.32184	7.04225	2.91262	4.22535	0	0.0445067	NPHP3
chr3:169347917-169349403	Y	1487	0	0	8	3	11	6.32184	0	0	11.2676	2.91262	0.0260304	MECOM
chr3:31890469-31902580	Y	12112	0	0	8	3	11	6.32184	0	0	11.2676	2.91262	0.0260304	OSBPL10
chr3:32448391-32448937	Y	547	8	3	0	0	11	6.32184	11.2676	2.91262	0	0	0.0260304	CMTM7
chr3:39422751-39430229	N	7480	5	3	3	0	11	6.32184	7.04225	2.91262	4.22535	0	0.0445067-0.0445067	SLC25A38
chr3:53355011-53360891	Y	5881	6	2	0	3	11	6.32184	8.4507	1.94175	0	2.91262	0.0498165	DCP1A
chr3:59619633-59625921	Y	6289	0	0	8	3	11	6.32184	0	0	11.2676	2.91262	0.0260304	LOC339902
chr3:62827574-62846464	N	18891	0	0	8	3	11	6.32184	0	0	11.2676	2.91262	0.0260304	CADPS
chr3:64851817-64852662	N	846	0	3	6	2	11	6.32184	0	2.91262	8.4507	1.94175	0.0498165	ADAMTS9-AS2
chr3:65963915-65967825	Y	3911	0	0	8	3	11	6.32184	0	0	11.2676	2.91262	0.0260304	MAGI1
chr4:3184523-3187254	Y	2732	0	0	8	3	11	6.32184	0	0	11.2676	2.91262	0.0260304	HTT
chr5:154309333-154322624	Y	13292	5	3	3	0	11	6.32184	7.04225	2.91262	4.22535	0	0.0445067	MRPL22
chr5:179285091-179349321	Y	64233	7	1	2	1	11	6.32184	9.85915	0.970874	2.8169	0.970874	0.0137778-0.0214983	TBC1D9B
chr5:179373436-179440282	Y	66850	7	2	1	1	11	6.32184	9.85915	1.94175	1.40845	0.970874	0.0166651-0.0452118	RNF130
chr6:35197889-35210822	Y	12935	5	0	2	4	11	6.32184	7.04225	0	2.8169	3.8835	0.0162242-0.0489359	SCUBE3
chr7:104040742-104058456	Y	17717	4	0	5	2	11	6.32184	5.6338	0	7.04225	1.94175	0.0197218-0.0430375	LHFPL3
chr7:1761272-1771663	Y	10393	0	0	8	3	11	6.32184	0	0	11.2676	2.91262	0.0260304-0.0260304	ELFN1
chr7:3010369-3086747	Y	76379	0	0	8	3	11	6.32184	0	0	11.2676	2.91262	0.0260304	CARD11
chr7:3426709-3431614	Y	4908	1	1	8	1	11	6.32184	1.40845	0.970874	11.2676	0.970874	0.00257737-0.0214983	SDK1
chr7:41772530-41773424	N	895	6	2	0	3	11	6.32184	8.4507	1.94175	0	2.91262	0.0498165	INHBA-AS1
chr7:43163381-43168411	N	5031	0	0	8	3	11	6.32184	0	0	11.2676	2.91262	0.0260304	HECW1-IT1
chr7:69637616-69673056	Y	35441	0	0	8	3	11	6.32184	0	0	11.2676	2.91262	0.0260304	AUTS2
chr8:14586468-14588715	Y	2248	8	3	0	0	11	6.32184	11.2676	2.91262	0	0	0.0260304	SGCZ
chr8:56076838-56080206	N	3369	0	0	8	3	11	6.32184	0	0	11.2676	2.91262	0.0260304	XKR4
chr8:56287617-56308498	N	20882	0	0	8	3	11	6.32184	0	0	11.2676	2.91262	0.0260304	XKR4
chr9:131354082-131377411	N	23330	5	3	3	0	11	6.32184	7.04225	2.91262	4.22535	0	0.0445067	SPTAN1
chr9:140545593-140598935	Y	53346	7	2	2	0	11	6.32184	9.85915	1.94175	2.8169	0	0.0141796-0.027847	EHMT1
chr9:33898060-33907424	Y	9365	4	1	0	6	11	6.32184	5.6338	0.970874	0	5.82524	0.0257055	UBE2R2
chr9:4855595-4877971	N	22379	4	0	2	5	11	6.32184	5.6338	0	2.8169	4.85437	0.034338-0.0489359	RCL1
chr9:4987172-4991441	Y	4273	6	1	2	2	11	6.32184	8.4507	0.970874	2.8169	1.94175	0.0252289-0.0466666	JAK2
chr1:147137024-147138390	N	1367	6	2	2	0	10	5.74713	8.4507	1.94175	2.8169	0	0.027847	ACP6
chr1:165692848-165713984	N	21139	4	0	1	5	10	5.74713	5.6338	0	1.40845	4.85437	0.00979331-0.034338	TMCO1
chr1:1874563-2025982	Y	151423	5	0	3	2	10	5.74713	7.04225	0	4.22535	1.94175	0.02- 0.03	CFAP74, GABRD,PRKCZ
chr1:213040338-213046514	Y	6179	7	0	2	1	10	5.74713	9.85915	0	2.8169	0.970874	0.00303271- 0.00672165	FLVCR1
chr1:219378564-219381313	Y	2750	3	3	4	0	10	5.74713	4.22535	2.91262	5.6338	0	0.0444223	LYPLAL1
chr1:22315045-22318592	Y	3548	3	0	1	6	10	5.74713	4.22535	0	1.40845	5.82524	0.0409602	CELA3B
chr1:248840571-248844867	Y	4297	0	6	4	0	10	5.74713	0	5.82524	5.6338	0	0.00694696	OR14I1
chr1:41465237-41467315	N	2079	6	2	2	0	10	5.74713	8.4507	1.94175	2.8169	0	0.027847	CTPS1
chr1:51925125-51928512	N	3388	6	2	2	0	10	5.74713	8.4507	1.94175	2.8169	0	0.027847	EPS15
chr1:53145614-53155177	Y	9564	6	2	2	0	10	5.74713	8.4507	1.94175	2.8169	0	0.027847	COA7
chr1:8777226-8782141	Y	4916	6	2	2	0	10	5.74713	8.4507	1.94175	2.8169	0	0.027847	RERE
chr1:9327035-9327448	Y	414	5	2	3	0	10	5.74713	7.04225	1.94175	4.22535	0	0.0240196	H6PD
chr10:106234351-106236704	Y	2354	4	0	2	4	10	5.74713	5.6338	0	2.8169	3.8835	0.0489359	LOC101927523
chr10:17690207-17695555	N	5349	1	2	6	1	10	5.74713	1.40845	1.94175	8.4507	0.970874	0.0466666	STAM
chr10:24879572-24884055	Y	4485	0	1	7	2	10	5.74713	0	0.970874	9.85915	1.94175	0.0166651-0.0498362	ARHGAP21
chr10:96999159-97003258	Y	4100	0	1	7	2	10	5.74713	0	0.970874	9.85915	1.94175	0.0498362	PDLIM1
chr11:125493150-125497196	N	4047	6	2	2	0	10	5.74713	8.4507	1.94175	2.8169	0	0.027847	CHEK1
chr11:1749547-1761180	Y	11634	6	2	2	0	10	5.74713	8.4507	1.94175	2.8169	0	0.027847	IFITM10
chr11:21217750-21219553	Y	1804	3	1	5	1	10	5.74713	4.22535	0.970874	7.04225	0.970874	0.0330899	NELL1
chr11:34489096-34490592	N	1497	5	1	0	4	10	5.74713	7.04225	0.970874	0	3.8835	0.0263648	CAT
chr11:34490897-34492825	N	1929	4	0	1	5	10	5.74713	5.6338	0	1.40845	4.85437	0.0263648	CAT
chr11:44954299-44978965	Y	24668	6	2	2	0	10	5.74713	8.4507	1.94175	2.8169	0	0.027847-0.027847	TP53I11
chr12:121639321-121657551	Y	18231	6	1	2	1	10	5.74713	8.4507	0.970874	2.8169	0.970874	0.0292539	P2RX4
chr12:122953109-122961217	Y	8110	6	2	2	0	10	5.74713	8.4507	1.94175	2.8169	0	0.027847-0.027847	ZCCHC8
chr12:124244346-124249657	Y	5312	4	0	2	4	10	5.74713	5.6338	0	2.8169	3.8835	0.0489359	DNAH10
chr12:125330075-125331896	Y	1822	5	1	0	4	10	5.74713	7.04225	0.970874	0	3.8835	0.0263648	SCARB1
chr12:1730006-1733170	Y	3165	7	2	1	0	10	5.74713	9.85915	1.94175	1.40845	0	0.0312409	WNT5B
chr12:417662-429174	Y	11514	5	1	0	4	10	5.74713	7.04225	0.970874	0	3.8835	0.0263648-0.036791	KDM5A
chr12:52298792-52318090	Y	19300	6	1	0	3	10	5.74713	8.4507	0.970874	0	2.91262	0.0182614-0.0252289	ACVRL1
chr12:53490495-53493258	N	2764	5	2	3	0	10	5.74713	7.04225	1.94175	4.22535	0	0.0240196	IGFBP6
chr12:5840683-5856776	Y	16094	2	0	6	2	10	5.74713	2.8169	0	8.4507	1.94175	0.027847	ANO2
chr13:36923150-36928972	Y	5824	4	2	4	0	10	5.74713	5.6338	1.94175	5.6338	0	0.0197218-0.0430375	SPART-AS1
chr14:24865351-24886817	N	21469	6	2	2	0	10	5.74713	8.4507	1.94175	2.8169	0	0.00997041-0.027847	NYNRIN
chr14:35645890-35654696	Y	8807	6	2	2	0	10	5.74713	8.4507	1.94175	2.8169	0	0.027847	KIAA0391
chr14:58918870-58922954	N	4085	6	1	1	2	10	5.74713	8.4507	0.970874	1.40845	1.94175	0.0466666	KIAA0586
chr14:58931272-58941426	N	10155	0	1	7	2	10	5.74713	0	0.970874	9.85915	1.94175	0.0498362	KIAA0586
chr14:74625635-74626462	N	828	1	0	7	2	10	5.74713	1.40845	0	9.85915	1.94175	0.0312409	LIN52
chr15:41134491-41155213	Y	20723	5	2	3	0	10	5.74713	7.04225	1.94175	4.22535	0	0.0240196	SPINT1
chr15:42297508-42306530	Y	9024	5	1	3	1	10	5.74713	7.04225	0.970874	4.22535	0.970874	0.00949092-0.0330899	PLA2G4E
chr15:53957316-53963747	Y	6432	1	0	7	2	10	5.74713	1.40845	0	9.85915	1.94175	0.0312409	WDR72
chr15:59774322-59778601	Y	4280	3	0	1	6	10	5.74713	4.22535	0	1.40845	5.82524	0.0409602	FAM81A
chr15:74314894-74314950	Y	57	5	2	3	0	10	5.74713	7.04225	1.94175	4.22535	0	0.0240196	PML
chr15:91573223-91573461	Y	239	4	0	3	3	10	5.74713	5.6338	0	4.22535	2.91262	0.0444223	VPS33B-DT
chr16:15616003-15617116	Y	1114	6	1	1	2	10	5.74713	8.4507	0.970874	1.40845	1.94175	0.0466666	C16orf45
chr16:81580005-81602958	Y	22956	7	2	1	0	10	5.74713	9.85915	1.94175	1.40845	0	0.0312409-0.0312409	CMIP
chr16:81657802-81748193	Y	90395	8	2	0	0	10	5.74713	11.2676	1.94175	0	0	0.009385-0.02047	CMIP, LOC100129617
chr17:27591139-27591792	N	654	7	2	1	0	10	5.74713	9.85915	1.94175	1.40845	0	0.0312409	NUFIP2
chr17:27599566-27608782	N	9217	7	2	0	1	10	5.74713	9.85915	1.94175	0	0.970874	0.0498362	NUFIP2
chr17:37882949-37887028	Y	4080	5	2	3	0	10	5.74713	7.04225	1.94175	4.22535	0	0.0240196	MIEN1
chr17:48404830-48450399	N	45570	5	2	3	0	10	5.74713	7.04225	1.94175	4.22535	0	0.0240196	MRPL27
chr17:78900342-78906854	Y	6513	4	0	2	4	10	5.74713	5.6338	0	2.8169	3.8835	0.0489359	RPTOR
chr17:80614010-80621782	Y	7773	6	2	2	0	10	5.74713	8.4507	1.94175	2.8169	0	0.027847	RAB40B
chr19:49626439-49633745	Y	7307	5	1	3	1	10	5.74713	7.04225	0.970874	4.22535	0.970874	0.0330899	PPFIA3
chr19:5115439-5130545	N	15107	5	0	2	3	10	5.74713	7.04225	0	2.8169	2.91262	0.0238728	KDM4B
chr19:5581795-5587994	Y	6200	3	3	4	0	10	5.74713	4.22535	2.91262	5.6338	0	0.0444223	SAFB2
chr19:9269044-9271437	Y	2394	4	1	4	1	10	5.74713	5.6338	0.970874	5.6338	0.970874	0.0342514	ZNF317
chr19:9272496-9273550	Y	1055	3	1	5	1	10	5.74713	4.22535	0.970874	7.04225	0.970874	0.0330899	ZNF317
chr2:109152546-109160167	Y	7623	6	1	2	1	10	5.74713	8.4507	0.970874	2.8169	0.970874	0.0292539-0.0452118	LIMS1
chr2:109819637-109823778	Y	4143	5	1	0	4	10	5.74713	7.04225	0.970874	0	3.8835	0.0263648-0.036791	SH3RF3
chr2:11725167-11727297	Y	2132	1	0	7	2	10	5.74713	1.40845	0	9.85915	1.94175	0.02047-0.0312409	GREB1
chr2:148795948-148805993	Y	10046	6	1	1	2	10	5.74713	8.4507	0.970874	1.40845	1.94175	0.0466666	MBD5
chr2:162076007-162076686	Y	681	6	2	2	0	10	5.74713	8.4507	1.94175	2.8169	0	0.00997041-0.027847	TANK
chr2:177133335-177143699	Y	10365	0	1	7	2	10	5.74713	0	0.970874	9.85915	1.94175	0.0498362	MTX2
chr2:234747090-234751961	Y	4874	1	4	5	0	10	5.74713	1.40845	3.8835	7.04225	0	0.0162242-0.034338	HJURP
chr2:238805251-238828684	Y	23434	3	0	1	6	10	5.74713	4.22535	0	1.40845	5.82524	0.0409602	RAMP1
chr2:37075174-37076292	Y	1119	4	0	2	4	10	5.74713	5.6338	0	2.8169	3.8835	0.0489359	STRN
chr2:43492581-43495988	Y	3408	6	2	2	0	10	5.74713	8.4507	1.94175	2.8169	0	0.027847	THADA
chr2:44501562-44522862	Y	21301	5	1	0	4	10	5.74713	7.04225	0.970874	0	3.8835	0.0263648	SLC3A1
chr2:45882383-45899347	Y	16965	4	0	2	4	10	5.74713	5.6338	0	2.8169	3.8835	0.0489359	PRKCE
chr2:50923791-50926223	Y	2433	6	2	2	0	10	5.74713	8.4507	1.94175	2.8169	0	0.027847	NRXN1
chr2:71737454-71739546	Y	2093	5	2	3	0	10	5.74713	7.04225	1.94175	4.22535	0	0.0240196	DYSF
chr2:88882570-88886851	Y	4282	4	0	2	4	10	5.74713	5.6338	0	2.8169	3.8835	0.0489359	EIF2AK3
chr20:15300584-15301183	Y	600	0	0	1	9	10	5.74713	0	0	1.40845	8.73786	0.0411917	MACROD2
chr20:37382829-37386148	Y	3320	4	0	3	3	10	5.74713	5.6338	0	4.22535	2.91262	0.0444223	ACTR5
chr20:42191349-42196986	Y	5638	6	2	2	0	10	5.74713	8.4507	1.94175	2.8169	0	0.027847	SGK2
chr20:43008531-43010740	Y	2210	0	0	1	9	10	5.74713	0	0	1.40845	8.73786	0.0411917	HNF4A-AS1
chr20:43689732-43701368	Y	11638	6	2	2	0	10	5.74713	8.4507	1.94175	2.8169	0	0.00997041-0.027847	STK4
chr20:45234187-45240416	Y	6230	2	0	6	2	10	5.74713	2.8169	0	8.4507	1.94175	0.027847	SLC13A3
chr20:9768045-9770254	Y	2210	0	1	7	2	10	5.74713	0	0.970874	9.85915	1.94175	0.0498362	PAK5
chr20:9807381-9809409	Y	2029	0	1	7	2	10	5.74713	0	0.970874	9.85915	1.94175	0.0498362	PAK5
chr21:39016708-39028767	Y	12060	4	0	2	4	10	5.74713	5.6338	0	2.8169	3.8835	0.0489359	KCNJ6
chr21:39772165-39773568	Y	1404	6	2	2	0	10	5.74713	8.4507	1.94175	2.8169	0	0.027847	ERG
chr21:45482526-45497819	Y	15294	6	2	2	0	10	5.74713	8.4507	1.94175	2.8169	0	0.027847	TRAPPC10
chr22:19057129-19058165	Y	1037	6	2	2	0	10	5.74713	8.4507	1.94175	2.8169	0	0.027847	DGCR2
chr22:23582240-23590164	Y	7925	4	0	3	3	10	5.74713	5.6338	0	4.22535	2.91262	0.0444223	BCR
chr22:37956618-37968244	Y	11627	6	2	2	0	10	5.74713	8.4507	1.94175	2.8169	0	0.027847	LGALS2
chr22:39728929-39747254	N	18326	6	2	2	0	10	5.74713	8.4507	1.94175	2.8169	0	0.027847	SYNGR1
chr22:40350859-40395059	Y	44203	6	1	1	2	10	5.74713	8.4507	0.970874	1.40845	1.94175	0.0452118-0.0466666	GRAP2, FAM83F
chr22:46338287-46346876	Y	8590	0	1	7	2	10	5.74713	0	0.970874	9.85915	1.94175	0.0498362	WNT7B
chr22:50178447-50201429	Y	22983	5	0	2	3	10	5.74713	7.04225	0	2.8169	2.91262	0.0238728	BRD1
chr22:50475514-50537945	Y	62434	5	0	2	3	10	5.74713	7.04225	0	2.8169	2.91262	0.0202105-0.0238728	MLC1
chr3:122098880-122102326	N	3447	7	2	1	0	10	5.74713	9.85915	1.94175	1.40845	0	0.0312409	CCDC58
chr3:15120498-15124842	Y	4345	5	0	3	2	10	5.74713	7.04225	0	4.22535	1.94175	0.0149651	RBSN
chr3:158443548-158450323	Y	6776	5	2	3	0	10	5.74713	7.04225	1.94175	4.22535	0	0.0240196	RARRES1
chr3:178892296-178892507	N	212	3	2	5	0	10	5.74713	4.22535	1.94175	7.04225	0	0.0149651	PIK3CA
chr3:194370003-194374743	Y	4741	6	2	2	0	10	5.74713	8.4507	1.94175	2.8169	0	0.027847	LSG1
chr3:39540806-39543090	Y	2285	1	0	7	2	10	5.74713	1.40845	0	9.85915	1.94175	0.0312409	MOBP
chr3:39554612-39554866	Y	255	0	1	7	2	10	5.74713	0	0.970874	9.85915	1.94175	0.0498362	MOBP
chr3:48780038-48807049	N	27012	6	2	2	0	10	5.74713	8.4507	1.94175	2.8169	0	0.027847	PRKAR2A
chr3:48879033-48934373	Y	55341	6	2	2	0	10	5.74713	8.4507	1.94175	2.8169	0	0.027847	SLC25A20
chr3:49942075-49952020	N	9946	6	2	2	0	10	5.74713	8.4507	1.94175	2.8169	0	0.027847	MON1A
chr3:50202560-50237768	Y	35210	4	1	4	1	10	5.74713	5.6338	0.970874	5.6338	0.970874	0.00885813-0.00885813	SEMA3F, GNAT1
chr3:63272563-63274006	N	1444	0	1	7	2	10	5.74713	0	0.970874	9.85915	1.94175	0.0498362	SYNPR
chr3:63422313-63434933	N	12623	0	0	8	2	10	5.74713	0	0	11.2676	1.94175	0.009385-0.02047	SYNPR-AS1, SYNPR
chr4:4297937-4302355	Y	4419	6	1	1	2	10	5.74713	8.4507	0.970874	1.40845	1.94175	0.0466666	ZBTB49
chr4:78805961-78816827	Y	10867	4	0	3	3	10	5.74713	5.6338	0	4.22535	2.91262	0.0444223	MRPL1
chr5:125898129-125947370	Y	49244	0	0	8	2	10	5.74713	0	0	11.2676	1.94175	0.009385-0.02047	ALDH7A1, PHAX
chr5:6723941-6736189	Y	12249	6	2	2	0	10	5.74713	8.4507	1.94175	2.8169	0	0.027847	PAPD7
chr6:135537105-135537180	N	76	7	1	1	1	10	5.74713	9.85915	0.970874	1.40845	0.970874	0.0214983	MYB
chr6:139132652-139147264	N	14614	7	2	0	1	10	5.74713	9.85915	1.94175	0	0.970874	0.02047-0.0498362	ECT2L
chr6:34906045-34922255	Y	16211	4	0	1	5	10	5.74713	5.6338	0	1.40845	4.85437	0.0263648	ANKS1A
chr6:36704225-36710262	Y	6038	5	2	3	0	10	5.74713	7.04225	1.94175	4.22535	0	0.0240196	CPNE5
chr6:36735236-36773217	Y	37982	6	2	2	0	10	5.74713	8.4507	1.94175	2.8169	0	0.027847	CPNE5
chr6:43191687-43193164	Y	1478	4	1	4	1	10	5.74713	5.6338	0.970874	5.6338	0.970874	0.0342514	CUL9
chr6:49443355-49452565	Y	9212	3	3	4	0	10	5.74713	4.22535	2.91262	5.6338	0	0.0326574-0.0444223	CENPQ
chr7:103469711-103470480	Y	770	6	2	2	0	10	5.74713	8.4507	1.94175	2.8169	0	0.027847	RELN
chr7:1261259-1282198	Y	20940	4	0	3	3	10	5.74713	5.6338	0	4.22535	2.91262	0.0444223	UNCX
chr7:154224677-154237914	Y	13239	1	2	6	1	10	5.74713	1.40845	1.94175	8.4507	0.970874	0.0252289-0.0466666	DPP6
chr7:16594375-16597795	Y	3423	7	0	3	0	10	5.74713	9.85915	0	4.22535	0	0.000454729-0.00102378	LRRC72
chr7:27628513-27637556	N	9044	2	4	4	0	10	5.74713	2.8169	3.8835	5.6338	0	0.0489359	HIBADH
chr7:31645626-31646427	Y	802	0	4	5	1	10	5.74713	0	3.8835	7.04225	0.970874	0.0263648	CCDC129
chr7:3388806-3392084	Y	3279	0	1	7	2	10	5.74713	0	0.970874	9.85915	1.94175	0.0498362	SDK1
chr7:3445190-3447700	Y	2512	0	1	7	2	10	5.74713	0	0.970874	9.85915	1.94175	0.0166651-0.0498362	SDK1
chr7:44193253-44206997	Y	13747	7	1	0	2	10	5.74713	9.85915	0.970874	0	1.94175	0.0121823-0.0252289	GCK
chr7:65364052-65366596	Y	2545	4	1	0	5	10	5.74713	5.6338	0.970874	0	4.85437	0.0363907	VKORC1L1
chr7:72764089-72787896	Y	23809	5	0	1	4	10	5.74713	7.04225	0	1.40845	3.8835	0.0065551-0.0162242	FKBP6
chr7:81851828-81854927	Y	3100	0	4	5	1	10	5.74713	0	3.8835	7.04225	0.970874	0.0263648	CACNA2D1
chr8:134285739-134315015	Y	29278	7	2	1	0	10	5.74713	9.85915	1.94175	1.40845	0	0.0103459-0.02047	NDRG1
chr8:20027118-20028942	Y	1826	5	1	0	4	10	5.74713	7.04225	0.970874	0	3.8835	0.0065551-0.036791	SLC18A1
chr8:38587550-38592892	Y	5343	3	0	1	6	10	5.74713	4.22535	0	1.40845	5.82524	0.0409602	TACC1
chr8:52657648-52664698	Y	7051	4	1	4	1	10	5.74713	5.6338	0.970874	5.6338	0.970874	0.0342514	PXDNL
chr8:54150496-54151069	Y	574	1	0	7	2	10	5.74713	1.40845	0	9.85915	1.94175	0.0312409	OPRK1
chr8:603580-606404	Y	2825	4	0	2	4	10	5.74713	5.6338	0	2.8169	3.8835	0.0489359	ERICH1
chr8:606522-609164	Y	2644	4	0	2	4	10	5.74713	5.6338	0	2.8169	3.8835	0.034338-0.0489359	ERICH1
chr8:72207102-72210328	Y	3227	3	3	4	0	10	5.74713	4.22535	2.91262	5.6338	0	0.0444223	EYA1
chr8:76390062-76392045	Y	1984	0	6	3	1	10	5.74713	0	5.82524	4.22535	0.970874	0.0473162	HNF4G
chr9:132871276-132874988	Y	3713	4	0	2	4	10	5.74713	5.6338	0	2.8169	3.8835	0.0489359	GPR107
chr9:139105584-139109549	Y	3966	6	2	2	0	10	5.74713	8.4507	1.94175	2.8169	0	0.027847	QSOX2
chr9:17633270-17634114	Y	845	4	0	3	3	10	5.74713	5.6338	0	4.22535	2.91262	0.0444223	SH3GL2
chr9:4851764-4855006	N	3244	5	1	0	4	10	5.74713	7.04225	0.970874	0	3.8835	0.0263648-0.036791	RCL1
chr9:96359603-96362817	Y	3215	5	0	1	4	10	5.74713	7.04225	0	1.40845	3.8835	0.0162242	PHF2
chr1:114258212-114276645	Y	18434	6	1	1	1	9	5.17241	8.4507	0.970874	1.40845	0.970874	0.0452118	PHTF1
chr1:15663738-15682945	Y	19208	5	0	1	3	9	5.17241	7.04225	0	1.40845	2.91262	0.0202105	LOC101927417
chr1:22140346-22147178	Y	6833	4	0	1	4	9	5.17241	5.6338	0	1.40845	3.8835	0.034338	LDLRAD2
chr1:41235050-41260195	Y	25146	5	1	3	0	9	5.17241	7.04225	0.970874	4.22535	0	0.00949092	KCNQ4
chr1:45630478-45635039	Y	4562	0	0	7	2	9	5.17241	0	0	9.85915	1.94175	0.02047	ZSWIM5
chr1:47603850-47608024	Y	4175	0	0	7	2	9	5.17241	0	0	9.85915	1.94175	0.02047	CYP4A22
chr1:48604708-48614936	Y	10229	0	0	7	2	9	5.17241	0	0	9.85915	1.94175	0.02047	SKINT1L
chr1:53100054-53113573	Y	13520	7	2	0	0	9	5.17241	9.85915	1.94175	0	0	0.02047	SHISAL2A
chr1:54288879-54292332	Y	3454	5	1	0	3	9	5.17241	7.04225	0.970874	0	2.91262	0.036791	NDC1
chr1:57208565-57217992	Y	9428	0	0	7	2	9	5.17241	0	0	9.85915	1.94175	0.02047	FYB2
chr10:104703402-104703784	Y	383	6	1	0	2	9	5.17241	8.4507	0.970874	0	1.94175	0.0252289	CNNM2
chr10:106211109-106227770	Y	16662	5	0	1	3	9	5.17241	7.04225	0	1.40845	2.91262	0.0202105	CFAP58
chr10:27683498-27687281	Y	3784	7	1	1	0	9	5.17241	9.85915	0.970874	1.40845	0	0.0103459	PTCHD3
chr10:28475675-28478887	Y	3213	7	2	0	0	9	5.17241	9.85915	1.94175	0	0	0.02047	MPP7
chr10:28538895-28540299	Y	1405	4	0	1	4	9	5.17241	5.6338	0	1.40845	3.8835	0.034338	MPP7
chr10:29865047-29865857	N	811	7	2	0	0	9	5.17241	9.85915	1.94175	0	0	0.02047	SVIL
chr10:30897116-30901091	Y	3976	4	0	1	4	9	5.17241	5.6338	0	1.40845	3.8835	0.034338	LYZL2
chr10:35360372-35365631	Y	5260	6	1	0	2	9	5.17241	8.4507	0.970874	0	1.94175	0.0252289	CUL2
chr10:53842325-53843215	Y	891	0	2	0	7	9	5.17241	0	1.94175	0	6.79612	0.0379632	PRKG1
chr10:63829550-63842590	Y	13042	7	2	0	0	9	5.17241	9.85915	1.94175	0	0	0.02047-0.02047	ARID5B
chr11:129005296-129009668	N	4373	2	2	5	0	9	5.17241	2.8169	1.94175	7.04225	0	0.0215865	ARHGAP32
chr11:74507859-74520346	Y	12490	7	2	0	0	9	5.17241	9.85915	1.94175	0	0	0.02047-0.02047	RNF169
chr11:82548869-82551103	Y	2235	5	1	0	3	9	5.17241	7.04225	0.970874	0	2.91262	0.036791	PRCP
chr11:92097737-92098031	Y	295	0	0	7	2	9	5.17241	0	0	9.85915	1.94175	0.02047	FAT3
chr11:9247939-9250136	Y	2198	7	2	0	0	9	5.17241	9.85915	1.94175	0	0	0.02047	DENND5A
chr12:110594732-110599804	N	5073	6	1	2	0	9	5.17241	8.4507	0.970874	2.8169	0	0.00997041	IFT81
chr12:122379015-122380190	N	1176	6	1	1	1	9	5.17241	8.4507	0.970874	1.40845	0.970874	0.0452118	WDR66
chr12:12475253-12484604	Y	9352	6	1	0	2	9	5.17241	8.4507	0.970874	0	1.94175	0.0252289	MANSC1
chr12:26677050-26687426	Y	10377	7	2	0	0	9	5.17241	9.85915	1.94175	0	0	0.02047	ITPR2
chr12:44126649-44130839	Y	4191	4	2	3	0	9	5.17241	5.6338	1.94175	4.22535	0	0.0430375	PUS7L
chr12:51735384-51739852	N	4469	6	1	0	2	9	5.17241	8.4507	0.970874	0	1.94175	0.0252289	CELA1
chr12:51764622-51779535	N	14914	5	0	1	3	9	5.17241	7.04225	0	1.40845	2.91262	0.0202105	GALNT6
chr13:40039295-40039493	Y	199	0	0	7	2	9	5.17241	0	0	9.85915	1.94175	0.02047	LHFPL6
chr14:24832067-24856106	N	24040	6	1	2	0	9	5.17241	8.4507	0.970874	2.8169	0	0.00997041	NFATC4
chr14:66118019-66123029	N	5011	1	1	6	1	9	5.17241	1.40845	0.970874	8.4507	0.970874	0.0452118	FUT8
chr15:66807165-66813800	N	6636	6	1	0	2	9	5.17241	8.4507	0.970874	0	1.94175	0.0252289	ZWILCH
chr15:70951628-70955436	Y	3809	0	0	7	2	9	5.17241	0	0	9.85915	1.94175	0.02047	UACA
chr15:73774306-73796511	Y	22206	0	0	7	2	9	5.17241	0	0	9.85915	1.94175	0.02047	REC114
chr15:85336771-85336875	Y	105	6	1	1	1	9	5.17241	8.4507	0.970874	1.40845	0.970874	0.0452118	ZNF592
chr16:12047254-12055334	Y	8081	6	1	0	2	9	5.17241	8.4507	0.970874	0	1.94175	-0.0252289	NPIPB2
chr16:7081202-7081473	Y	272	0	0	7	2	9	5.17241	0	0	9.85915	1.94175	0.02047	RBFOX1
chr16:7090484-7104372	Y	13889	0	0	7	2	9	5.17241	0	0	9.85915	1.94175	0.02047	RBFOX1
chr16:83984939-84003501	Y	18563	7	2	0	0	9	5.17241	9.85915	1.94175	0	0	0.02047	NECAB2
chr16:84450143-84456984	Y	6842	3	0	4	2	9	5.17241	4.22535	0	5.6338	1.94175	0.0430375	ATP2C2
chr16:88525802-88531191	Y	5390	3	0	4	2	9	5.17241	4.22535	0	5.6338	1.94175	0.0430375	ZFPM1
chr17:2775938-2801911	Y	25975	4	2	3	0	9	5.17241	5.6338	1.94175	4.22535	0	0.0430375-0.0430375	RAP1GAP2
chr17:36451943-36461275	Y	9333	5	1	0	3	9	5.17241	7.04225	0.970874	0	2.91262	0.036791	MRPL45
chr17:48833310-48836212	Y	2903	4	0	3	2	9	5.17241	5.6338	0	4.22535	1.94175	0.0326574	LUC7L3
chr18:22748830-22756481	N	7652	0	0	7	2	9	5.17241	0	0	9.85915	1.94175	0.02047	ZNF521
chr18:22925016-22935404	Y	10389	0	0	7	2	9	5.17241	0	0	9.85915	1.94175	0.02047	ZNF521
chr18:29979385-29981765	Y	2381	0	0	7	2	9	5.17241	0	0	9.85915	1.94175	0.02047	GAREM1
chr18:47907022-47908097	Y	1076	6	1	1	1	9	5.17241	8.4507	0.970874	1.40845	0.970874	0.0452118	SKA1
chr18:54662008-54663326	Y	1319	0	3	5	1	9	5.17241	0	2.91262	7.04225	0.970874	0.036791	WDR7
chr18:5515224-5521092	Y	5869	0	0	7	2	9	5.17241	0	0	9.85915	1.94175	0.02047	EPB41L3
chr19:10001212-10001985	Y	774	6	1	0	2	9	5.17241	8.4507	0.970874	0	1.94175	0.0252289	OLFM2
chr19:13343037-13353343	Y	10307	5	0	1	3	9	5.17241	7.04225	0	1.40845	2.91262	0.0202105	CACNA1A
chr19:56774676-56777006	Y	2331	4	0	1	4	9	5.17241	5.6338	0	1.40845	3.8835	0.034338	ZSCAN5A
chr2:10135423-10137167	Y	1745	6	1	0	2	9	5.17241	8.4507	0.970874	0	1.94175	0.0252289	GRHL1
chr2:122523741-122527836	Y	4096	5	1	0	3	9	5.17241	7.04225	0.970874	0	2.91262	0.036791	TSN
chr2:143782380-143787314	N	4935	7	2	0	0	9	5.17241	9.85915	1.94175	0	0	0.02047	KYNU
chr2:209046730-209056822	Y	10093	0	0	0	9	9	5.17241	0	0	0	8.73786	0.010534	C2orf80
chr2:88179081-88186575	Y	7495	4	0	3	2	9	5.17241	5.6338	0	4.22535	1.94175	0.0326574	RGPD1
chr20:14816422-14823453	Y	7032	2	2	5	0	9	5.17241	2.8169	1.94175	7.04225	0	0.0215865	MACROD2
chr20:2410622-2410859	Y	238	6	1	1	1	9	5.17241	8.4507	0.970874	1.40845	0.970874	0.0452118	TGM6
chr20:30497677-30585876	Y	88201	6	1	1	1	9	5.17241	8.4507	0.970874	1.40845	0.970874	0.0452118-0.0452118	XKR7
chr20:36815273-36853197	Y	37925	6	1	2	0	9	5.17241	8.4507	0.970874	2.8169	0	0.00997041	KIAA1755
chr20:36922932-36938870	Y	15939	6	1	0	2	9	5.17241	8.4507	0.970874	0	1.94175	0.0252289	BPI
chr20:43185121-43188836	Y	3716	7	2	0	0	9	5.17241	9.85915	1.94175	0	0	0.02047	PKIG
chr20:55106396-55109246	Y	2851	0	5	4	0	9	5.17241	0	4.85437	5.6338	0	0.00979331	FAM209B
chr20:9691054-9713626	Y	22573	0	0	7	2	9	5.17241	0	0	9.85915	1.94175	0.02047	PAK5
chr22:50575937-50579329	Y	3393	7	1	1	0	9	5.17241	9.85915	0.970874	1.40845	0	0.0103459	MOV10L1
chr3:15125190-15132471	Y	7282	6	0	2	1	9	5.17241	8.4507	0	2.8169	0.970874	0.00672165	RBSN
chr3:16262773-16275740	Y	12968	6	1	1	1	9	5.17241	8.4507	0.970874	1.40845	0.970874	0.0452118	GALNT15
chr3:185069527-185070046	Y	520	5	1	0	3	9	5.17241	7.04225	0.970874	0	2.91262	0.036791	MAP3K13
chr3:196922737-196924487	Y	1751	4	2	3	0	9	5.17241	5.6338	1.94175	4.22535	0	0.0430375	DLG1
chr3:19944226-19945876	Y	1651	5	0	2	2	9	5.17241	7.04225	0	2.8169	1.94175	0.0215865	EFHB
chr3:38000209-38000507	Y	299	7	2	0	0	9	5.17241	9.85915	1.94175	0	0	0.02047	CTDSPL
chr3:44292501-44298848	Y	6348	0	2	6	1	9	5.17241	0	1.94175	8.4507	0.970874	0.0252289	TOPAZ1
chr3:49521661-49536030	N	14371	6	1	2	0	9	5.17241	8.4507	0.970874	2.8169	0	0.00997041-0.00997041	DAG1
chr3:63504525-63517653	Y	13130	0	0	7	2	9	5.17241	0	0	9.85915	1.94175	0.02047-0.02047	SYNPR
chr3:63592843-63602417	Y	9575	0	0	7	2	9	5.17241	0	0	9.85915	1.94175	0.02047	SYNPR
chr4:10017750-10031455	Y	13707	6	1	0	2	9	5.17241	8.4507	0.970874	0	1.94175	0.0252289-0.0252289	SLC2A9
chr4:103666471-103672317	N	5847	7	2	0	0	9	5.17241	9.85915	1.94175	0	0	0.02047	MANBA
chr4:149062734-149084176	Y	21443	0	3	5	1	9	5.17241	0	2.91262	7.04225	0.970874	0.036791	NR3C2
chr4:149210170-149213380	Y	3211	0	0	7	2	9	5.17241	0	0	9.85915	1.94175	0.02047	NR3C2
chr4:186436606-186442956	Y	6351	0	0	7	2	9	5.17241	0	0	9.85915	1.94175	0.02047	PDLIM3
chr4:54138098-54141292	Y	3195	0	0	7	2	9	5.17241	0	0	9.85915	1.94175	0.02047	SCFD2
chr4:54144527-54167320	Y	22794	0	0	7	2	9	5.17241	0	0	9.85915	1.94175	0.02047	SCFD2
chr4:95889414-95890981	N	1568	0	0	7	2	9	5.17241	0	0	9.85915	1.94175	0.02047	BMPR1B
chr5:111688036-111691238	Y	3203	0	0	7	2	9	5.17241	0	0	9.85915	1.94175	0.02047	EPB41L4A
chr5:133672548-133685814	Y	13268	5	1	0	3	9	5.17241	7.04225	0.970874	0	2.91262	0.036791-0.036791	CDKL3
chr5:146436706-146465033	Y	28328	0	0	7	2	9	5.17241	0	0	9.85915	1.94175	0.02047	PPP2R2B
chr5:151200946-151205642	N	4697	5	0	1	3	9	5.17241	7.04225	0	1.40845	2.91262	0.0202105	GLRA1
chr5:16117837-16119144	N	1308	0	0	7	2	9	5.17241	0	0	9.85915	1.94175	0.02047	MARCH11
chr5:65454884-65474336	Y	19453	6	1	0	2	9	5.17241	8.4507	0.970874	0	1.94175	0.0252289	SREK1
chr6:150112031-150118396	N	6366	4	0	0	5	9	5.17241	5.6338	0	0	4.85437	0.00979331	PCMT1
chr6:163998195-163998713	N	519	5	1	0	3	9	5.17241	7.04225	0.970874	0	2.91262	0.036791	QKI
chr6:18248571-18258059	N	9489	6	1	1	1	9	5.17241	8.4507	0.970874	1.40845	0.970874	0.0452118	DEK
chr6:30884928-30889107	Y	4180	4	2	3	0	9	5.17241	5.6338	1.94175	4.22535	0	0.0430375	VARS2
chr6:46797857-46798263	Y	407	3	0	4	2	9	5.17241	4.22535	0	5.6338	1.94175	0.0430375	MEP1A
chr6:6143294-6152827	Y	9534	0	0	7	2	9	5.17241	0	0	9.85915	1.94175	0.02047	F13A1
chr7:110836827-110839775	Y	2949	0	3	0	6	9	5.17241	0	2.91262	0	5.82524	0.0379632	IMMP2L
chr7:111633228-111646619	Y	13392	7	1	1	0	9	5.17241	9.85915	0.970874	1.40845	0	0.0103459	DOCK4
chr7:126508944-126511486	Y	2543	1	1	6	1	9	5.17241	1.40845	0.970874	8.4507	0.970874	0.0452118	GRM8
chr7:132572635-132581905	Y	9271	0	0	7	2	9	5.17241	0	0	9.85915	1.94175	0.02047	CHCHD3
chr7:148787377-148790414	Y	3038	4	2	3	0	9	5.17241	5.6338	1.94175	4.22535	0	0.0430375	ZNF786
chr7:154794193-154797836	Y	3644	5	1	0	3	9	5.17241	7.04225	0.970874	0	2.91262	0.036791	PAXIP1-AS1
chr7:2943291-2968105	Y	24815	0	0	7	2	9	5.17241	0	0	9.85915	1.94175	0.02047	CARD11
chr7:30648671-30649441	Y	771	6	1	0	2	9	5.17241	8.4507	0.970874	0	1.94175	0.0252289	GARS
chr7:3609832-3610073	Y	242	0	0	7	2	9	5.17241	0	0	9.85915	1.94175	0.02047	SDK1
chr7:3705206-3705447	Y	242	0	0	7	2	9	5.17241	0	0	9.85915	1.94175	0.02047	SDK1
chr7:44273722-44284085	N	10364	5	1	0	3	9	5.17241	7.04225	0.970874	0	2.91262	0.036791	CAMK2B
chr7:5360723-5368981	Y	8259	5	0	1	3	9	5.17241	7.04225	0	1.40845	2.91262	0.0202105	TNRC18
chr7:65608697-65613398	Y	4702	2	0	6	1	9	5.17241	2.8169	0	8.4507	0.970874	0.00997041	CRCP
chr7:69435701-69451470	Y	15770	0	0	7	2	9	5.17241	0	0	9.85915	1.94175	0.02047	AUTS2
chr7:72746052-72761248	Y	15198	6	1	1	1	9	5.17241	8.4507	0.970874	1.40845	0.970874	0.0452118-0.0452118	FKBP6
chr8:41448337-41478928	Y	30594	6	1	0	2	9	5.17241	8.4507	0.970874	0	1.94175	0.0252289-0.0252289	GPAT4
chr8:48926870-48929584	Y	2715	6	1	1	1	9	5.17241	8.4507	0.970874	1.40845	0.970874	0.0452118	UBE2V2
chr8:97912155-97941790	N	29636	7	2	0	0	9	5.17241	9.85915	1.94175	0	0	0.02047	CPQ
chr9:117230880-117240233	Y	9354	6	1	1	1	9	5.17241	8.4507	0.970874	1.40845	0.970874	0.0452118	WHRN
chr9:126657505-126689792	Y	32288	4	2	3	0	9	5.17241	5.6338	1.94175	4.22535	0	0.0430375	DENND1A
chr9:2805725-2808888	Y	3164	5	1	0	3	9	5.17241	7.04225	0.970874	0	2.91262	0.036791	PUM3
chr9:38542103-38545687	Y	3585	0	0	7	2	9	5.17241	0	0	9.85915	1.94175	0.02047	FAM95C
chr9:4842338-4845124	N	2787	6	1	0	2	9	5.17241	8.4507	0.970874	0	1.94175	0.0252289	RCL1
